# Epigenetics of *PNLIPRP1* in human pancreas reveals a molecular path between type 2 diabetes and pancreatic cancer

**DOI:** 10.1101/2022.12.30.22284058

**Authors:** Lucas Maurin, Lorella Marselli, Lijiao Ning, Mathilde Boissel, Raphael Boutry, Mara Suleiman, Audrey Leloire, Vincent Pascat, Jared Maina, Bénédicte Toussaint, Souhila Amanzougarene, Alaa Badreddine, Mehdi Derhourhi, Inga Prokopenko, Anne Jörns, Sigurd Lenzen, François Pattou, Julie Kerr-Conte, Mickaël Canouil, Amélie Bonnefond, Piero Marchetti, Philippe Froguel, Amna Khamis

## Abstract

**Background:** Type 2 diabetes (T2D) increases the risk of pancreatic ductal adenocarcinoma (PDAC), which could be due to an epigenetic mechanism.

**Methods:** We explored the association between T2D and whole pancreas methylation in 141 individuals, of which 28 had T2D, using Illumina MethylationEPIC 850K BeadChip arrays. We performed downstream functional assessment in the rat acinar pancreas cell line AR42J. To further understand the role of our candidate gene in humans, we tested whether null variants were associated with T2D and related traits using the UK biobank.

**Results:** Methylation analysis identified one significant CpG associated with T2D: hypermethylation in an enhancer in *PNLIPRP1*, an acinar-specific gene. *PNLIPRP1* expression was decreased in T2D individuals. Using a rat acinar cell line, we 1/ confirmed decreased *Pnliprp1* in response to a diabetogenic treatment, and 2/ in *Pnliprp1* knockdown, an up-regulation of cholesterol biosynthesis, cell cycle down-regulation, decreased expression of acinar markers and increased expression of ductal markers pointing towards acinar-to-ductal metaplasia (ADM), a hallmark of PDAC initiation. Using exome data from UK Biobank, we show that rare *PNLIPRP1* null variants associated with increased glucose, BMI and LDL-cholesterol.

**Conclusions/interpretation:** We present evidence that an epigenetically-regulated gene associates with T2D risk, and might promote ADM and PDAC progression, opening new insights into early prevention of PDAC.

## Supplementary material for "Epigenetics of *PNLIPRP1* in human pancreas reveals a molecular path between type 2 diabetes and pancreatic cancer": Manuscript Supplementary Tables

### Sheet: S1
Supplentary Table 8: Comparison of model with and without BMI
		with BMI vs. without BMI
X	Y	Anova.p	LogLikRatio
t2d_status	q25	0.801	1
	q50	0.986	1
	q75	0.439	0.998
	mean	0.992	1

### Sheet: S2
Supplentary Table 9: List of primers used
Gene	Species	Sequence (5' to 3')
AMY2 forward	Rat	GGAGCATCCATCCTGACATT
AMY2 reverse	Rat	AGACCCAGTCATTGCCACA
RPLP0 forward	Rat	ACCTCCTTCTTCCAGGCTTT
RPLP0 reverse	Rat	CCCACCTTGTCTCCAGTCTTT
CTRL forward	Rat	CCTGCACTGAGCTACAACCA
CTRL reverse	Rat	GTGTGTGATCGCCTTCGAGA
CPA2 reverse	Rat	TTATTGGCTGCCCTACTTGGGT
CPA2 reverse	Rat	TGATCTCAAGAACTTGATCTCCAAC
PRSS1 forward	Rat	ACACCCTCAGCAATGGTGTGAA
PRSS1 reverse	Rat	AATCATGCTGCTGGTGATTTCC
PNLIPRP1 forward	Rat	ATCAACACTCGCTTCCTGCT
PNLIPRP1 reverse	Rat	TACCTGGGCACCCACTACTC
PNLIPRP1 forward	Human	CCAGATGCTCGACATCCTCT
PNLIPRP1 reverse	Human	ACCCATCTGTTGGTTCGTTC
PNLIPRP2 forward	Human	GGGCAATGTACACCCAAGC
PNLIPRP2 reverse	Human	CTCAGGTTCATCCTGGAAGC
PNLIP forward	Human	GTGTGGAACCTGACGGAACT
PNLIP reverse	Human	AAGCAGCCGAGTCTTTCGTA
RPLP0 forward	Human	ACCTCCTTTTTCCAGGCTTT
RPLP0 reverse	Human	CCCACTTTGTCTCCAGTCTTG

### Sheet: S3
Supplementary Table 1: PNLIPRP1 expression cohort summary statistics
	Control	T2D	P-value
Age (SD)	64.67 (14.61)	78.2 (5.02)	0.081
Males (%)	66.66% (4)	60% (3)	0.84
Females (%)	33.33% (2)	40% (2)	0.84
Glycaemia (SD)	7.59 (1.62)	13.31 (2.82)	0.0022
Methylation (SD)	0.48 (0.052)	0.674 (0.041)	0.0001
BMI (SD)	24.91 (2.50)	27.028 (4.31)	0.33

### Sheet: S4
Supplentary Table 10: List of antibodies used
Antibody	Species	Antibody class	Company	Reference	Dilution (western blot)	Dilution (immunofluorescence)
PNLIPRP1	Rabbit	Polyclonal	Invitrogen	PA5-110186	1/1000	1/50
KRT19	Mouse	Monoclonal	Abcam	ab220193	N/A	1/200
INS	Guinea pig	Polyclonal	Dako	IR002	1/3	N/A
B-actin	Rabbit	Polyclonal	Cell Signalling	4967	1/1000	N/A
AKT	Rabbit	Polyclonal	Cell Signalling	9272	1/5000	N/A
pAKT	Rabbit	Polyclonal	Cell Signalling	S473	1/1000	N/A

### Sheet: S5
Supplementary Table 6: Rare variants associated with T2D and associated traits using the UK biobank (highlighted rows are significant)
Gene_Symbol	analysis_version	trait	covariates	sample_size	p.value.S.pi	p.value.S.tau	p.value.overall	Pi_hat	CI_2.5	CI_97.5	SE	P_val	nb_rare_var	OR
PNLIPRP1	LOF	Diastolic blood pressure	AGE_complete;SEX;BMI_complete;22009-0.1_Genetic_principal_components;22009-0.2_Genetic_principal_components;22009-0.3_Genetic_principal_components;22009-0.4_Genetic_principal_components;22009-0.5_Genetic_principal_components	168374	2.02119e-05	0.0616645	1.81909e-05	2.88895	1.56063	4.21726	0.677719	2.02032e-05	39
PNLIPRP1	LOF	Waist_to_hip_ratio	AGE_complete;SEX;22009-0.1_Genetic_principal_components;22009-0.2_Genetic_principal_components;22009-0.3_Genetic_principal_components;22009-0.4_Genetic_principal_components;22009-0.5_Genetic_principal_components	190739	0.000273867	0.0191511	6.90132e-05	0.0230406	0.0106307	0.0354505	0.00633165	0.000273815	41
PNLIPRP1	LOF	LOG_BMI	AGE_complete;SEX;22009-0.1_Genetic_principal_components;22009-0.2_Genetic_principal_components;22009-0.3_Genetic_principal_components;22009-0.4_Genetic_principal_components;22009-0.5_Genetic_principal_components	187727	0.000313261	0.0700392	0.0002573	0.0391185	0.0178457	0.0603913	0.0108536	0.000313203	40
PNLIPRP1	LOF	GLUCOSE (not adjusting BMI)	AGE_complete;SEX;22009-0.1_Genetic_principal_components;22009-0.2_Genetic_principal_components;22009-0.3_Genetic_principal_components;22009-0.4_Genetic_principal_components;22009-0.5_Genetic_principal_components	162642	0.00046488	0.173313	0.000840053	0.164354	0.0723255	0.256382	0.0469536	0.000464793	39
PNLIPRP1	LOF	GLUCOSE	AGE_complete;SEX;BMI_complete;22009-0.1_Genetic_principal_components;22009-0.2_Genetic_principal_components;22009-0.3_Genetic_principal_components;22009-0.4_Genetic_principal_components;22009-0.5_Genetic_principal_components	159764	0.00112214	0.132455	0.00145869	0.133309	0.0531131	0.213504	0.0409165	0.00112199	38
PNLIPRP1	LOF	Systolic blood pressure	AGE_complete;SEX;BMI_complete;22009-0.1_Genetic_principal_components;22009-0.2_Genetic_principal_components;22009-0.3_Genetic_principal_components;22009-0.4_Genetic_principal_components;22009-0.5_Genetic_principal_components	168367	0.00297799	0.10429	0.00281912	3.30261	1.12319	5.48203	1.11196	0.00297774	39
PNLIPRP1	LOF	Waist_circumference	AGE_complete;SEX;22009-0.1_Genetic_principal_components;22009-0.2_Genetic_principal_components;22009-0.3_Genetic_principal_components;22009-0.4_Genetic_principal_components;22009-0.5_Genetic_principal_components	190751	0.00762917	0.188642	0.0108567	2.18844	0.580818	3.79605	0.820223	0.00762884	41
PNLIPRP1	LOF	HDL	AGE_complete;SEX;BMI_complete;22009-0.1_Genetic_principal_components;22009-0.2_Genetic_principal_components;22009-0.3_Genetic_principal_components;22009-0.4_Genetic_principal_components;22009-0.5_Genetic_principal_components	156077	0.026555	0.000876087	0.000271464	0.0498744	0.00580241	0.0939463	0.0224859	0.0265545	38
PNLIPRP1	LOF	LDL	AGE_complete;SEX;BMI_complete;22009-0.1_Genetic_principal_components;22009-0.2_Genetic_principal_components;22009-0.3_Genetic_principal_components;22009-0.4_Genetic_principal_components;22009-0.5_Genetic_principal_components	169625	0.0339036	0.199339	0.0405295	0.104346	0.00793258	0.20076	0.0491913	0.0339032	38
PNLIPRP1	LOF	HBA1C	AGE_complete;SEX;BMI_complete;22009-0.1_Genetic_principal_components;22009-0.2_Genetic_principal_components;22009-0.3_Genetic_principal_components;22009-0.4_Genetic_principal_components;22009-0.5_Genetic_principal_components	177038	0.0632101	0.034476	0.0155353	0.439354	-0.0241831	0.902891	0.236501	0.0632099	39
PNLIPRP1	LOF	CC_OWT	AGE_complete;SEX;22009-0.1_Genetic_principal_components;22009-0.2_Genetic_principal_components;22009-0.3_Genetic_principal_components;22009-0.4_Genetic_principal_components;22009-0.5_Genetic_principal_components	187222	0.120427	0.519635	0.236003	-0.171481	-0.386289	0.0474363	0.110545	0.120844	40	0.842416
PNLIPRP1	LOF	CC_OBESITE	AGE_complete;SEX;22009-0.1_Genetic_principal_components;22009-0.2_Genetic_principal_components;22009-0.3_Genetic_principal_components;22009-0.4_Genetic_principal_components;22009-0.5_Genetic_principal_components	107219	0.290089	0.162629	0.191248	-0.146176	-0.419728	0.123095	0.138283	0.290478	31	0.864006
PNLIPRP1	LOF	LOG_TG	AGE_complete;SEX;BMI_complete;22009-0.1_Genetic_principal_components;22009-0.2_Genetic_principal_components;22009-0.3_Genetic_principal_components;22009-0.4_Genetic_principal_components;22009-0.5_Genetic_principal_components	178777	0.883716	0.19041	0.468156	-0.00161888	-0.0233129	0.0200752	0.0110685	0.883716	40
PNLIPRP1	LOF	CC_T2D	AGE_complete;SEX;BMI_complete;22009-0.1_Genetic_principal_components;22009-0.2_Genetic_principal_components;22009-0.3_Genetic_principal_components;22009-0.4_Genetic_principal_components;22009-0.5_Genetic_principal_components	171651	0.482591	0.327027	0.449203	0.177013	-0.35582	0.639797	0.252424	0.483144	39	1.19365
PNLIPRP1	LOF	CC_hypertension	AGE_complete;SEX;BMI_complete;22009-0.1_Genetic_principal_components;22009-0.2_Genetic_principal_components;22009-0.3_Genetic_principal_components;22009-0.4_Genetic_principal_components;22009-0.5_Genetic_principal_components	180290	0.935221	0.616786	0.894207	0.0102147	-0.231543	0.261751	0.125678	0.935222	40	1.01027

### Sheet: S6
Supplementary Table 2: Single cell analysis of PNLIPRP1, PNLIPRP2 and PNLIP genes in pancreatic cell-types from Li et al., 2016
		All versus all								Exocrine versus endocrine
Ensemble gene ID	Gene name	acinar	alpha	beta	delta	duct	pp	Assigned cell type	Assigned rank	acinar	alpha	beta	delta	duct	pp	Assigned cell type	Assigned rank
ENSG00000187021	PNLIPRP1	52	39128	38713	39102	39165	39121	acinar	52	73	39226	39071	39213	29065	39224	acinar	73

### Sheet: S7
Supplementary Table 3: Pnliprp1 KD in AR42J - all results for p<0.05
ensembl_gene_id	baseMean	log2FoldChange	lfcSE	stat	pvalue	fdr	contrast	Pollutant	converge	chromosome_name	start_position	end_position	external_gene_name	ensembl_version
ENSRNOG00000002835	4533.4	-0.348516	0.0606856	-5.74297	9.3032e-09	0.000134878	status: 1 Vs. 0 (ref)	siPnliprp1 vs. siControl	TRUE	10	81991147	82027119	Luc7l3	GRCh38 - 102
ENSRNOG00000019848	12827	-0.314077	0.0638146	-4.9217	8.57935e-07	0.00272027	status: 1 Vs. 0 (ref)	siPnliprp1 vs. siControl	TRUE	3	151691514	151724654	Rbm39	GRCh38 - 102
ENSRNOG00000025768	3726.41	-0.361512	0.0724553	-4.98945	6.05525e-07	0.00272027	status: 1 Vs. 0 (ref)	siPnliprp1 vs. siControl	TRUE	9	65296778	65307995	Clk1	GRCh38 - 102
ENSRNOG00000050864	495.974	12.9941	2.6496	4.90419	9.38154e-07	0.00272027	status: 1 Vs. 0 (ref)	siPnliprp1 vs. siControl	TRUE	3	151616037	151625644	Cpne1	GRCh38 - 102
ENSRNOG00000053201	3629.31	-0.323553	0.06527	-4.95715	7.15332e-07	0.00272027	status: 1 Vs. 0 (ref)	siPnliprp1 vs. siControl	TRUE	3	125169135	125213607	Gpcpd1	GRCh38 - 102
ENSRNOG00000006364	2789.79	-0.291533	0.0658478	-4.42737	9.53876e-06	0.0192213	status: 1 Vs. 0 (ref)	siPnliprp1 vs. siControl	TRUE	6	50597677	50618694	Dld	GRCh38 - 102
ENSRNOG00000008782	2337.11	-0.381791	0.0862483	-4.42665	9.57097e-06	0.0192213	status: 1 Vs. 0 (ref)	siPnliprp1 vs. siControl	TRUE	5	35991068	36017944	Pnisr	GRCh38 - 102
ENSRNOG00000017908	225494	-0.260838	0.0592217	-4.40443	1.06063e-05	0.0192213	status: 1 Vs. 0 (ref)	siPnliprp1 vs. siControl	TRUE	1	279867034	279882663	Pnliprp1	GRCh38 - 102
ENSRNOG00000004268	1064.88	-0.342962	0.082991	-4.13251	3.58818e-05	0.048132	status: 1 Vs. 0 (ref)	siPnliprp1 vs. siControl	TRUE	6	143901280	143917575	Zfp386	GRCh38 - 102
ENSRNOG00000013516	20440	-0.249339	0.0602087	-4.14124	3.45428e-05	0.048132	status: 1 Vs. 0 (ref)	siPnliprp1 vs. siControl	TRUE	9	61594620	61634510	Sf3b1	GRCh38 - 102
ENSRNOG00000019481	3445.43	0.280631	0.0679746	4.12847	3.6519e-05	0.048132	status: 1 Vs. 0 (ref)	siPnliprp1 vs. siControl	TRUE	8	130548418	130550388	Cyp8b1	GRCh38 - 102
ENSRNOG00000012089	679.587	-0.38295	0.0938033	-4.08249	4.45567e-05	0.0538319	status: 1 Vs. 0 (ref)	siPnliprp1 vs. siControl	TRUE	3	94530586	94607588	Cstf3	GRCh38 - 102
ENSRNOG00000004521	1501.98	-0.343086	0.0848907	-4.0415	5.31098e-05	0.0592297	status: 1 Vs. 0 (ref)	siPnliprp1 vs. siControl	TRUE	6	86785771	86810316	Prpf39	GRCh38 - 102
ENSRNOG00000057231	3826.76	-0.289605	0.0719873	-4.023	5.74624e-05	0.0595065	status: 1 Vs. 0 (ref)	siPnliprp1 vs. siControl	TRUE	Y	1217800	1238420	Ddx3	GRCh38 - 102
ENSRNOG00000049814	1095.11	-0.379999	0.0949587	-4.00173	6.28804e-05	0.060776	status: 1 Vs. 0 (ref)	siPnliprp1 vs. siControl	TRUE	3	152226710	152259156	LOC100910882	GRCh38 - 102
ENSRNOG00000000796	9287.08	-0.265877	0.0674657	-3.94092	8.11709e-05	0.073551	status: 1 Vs. 0 (ref)	siPnliprp1 vs. siControl	TRUE	20	28027054	28076664	Ranbp2	GRCh38 - 102
ENSRNOG00000012067	20260.3	-0.229988	0.0603162	-3.81305	0.000137264	0.10474	status: 1 Vs. 0 (ref)	siPnliprp1 vs. siControl	TRUE	1	229003961	229019527	Fam111a	GRCh38 - 102
ENSRNOG00000014501	3246.26	-0.249221	0.0652938	-3.81692	0.00013513	0.10474	status: 1 Vs. 0 (ref)	siPnliprp1 vs. siControl	TRUE	4	115601661	115690272	Zfp638	GRCh38 - 102
ENSRNOG00000019376	1147.99	-0.308283	0.0803255	-3.83793	0.000124078	0.10474	status: 1 Vs. 0 (ref)	siPnliprp1 vs. siControl	TRUE	1	65781547	65800492	Zfp329	GRCh38 - 102
ENSRNOG00000019082	1823.58	0.2689	0.0710407	3.78515	0.000153616	0.108828	status: 1 Vs. 0 (ref)	siPnliprp1 vs. siControl	TRUE	1	67368384	67390141	LOC103690016	GRCh38 - 102
ENSRNOG00000060100	1450.92	-0.291301	0.0770897	-3.77872	0.000157634	0.108828	status: 1 Vs. 0 (ref)	siPnliprp1 vs. siControl	TRUE	3	110855000	110909807	Knl1	GRCh38 - 102
ENSRNOG00000004130	1103.86	-0.301718	0.0805711	-3.74474	0.000180578	0.119001	status: 1 Vs. 0 (ref)	siPnliprp1 vs. siControl	TRUE	14	60471962	60503803	Anapc4	GRCh38 - 102
ENSRNOG00000017194	2391.84	-0.334326	0.0903216	-3.70151	0.000214323	0.129469	status: 1 Vs. 0 (ref)	siPnliprp1 vs. siControl	TRUE	5	135536413	135551990	Prdx1	GRCh38 - 102
ENSRNOG00000040153	80.0197	-8.49014	2.2908	-3.70619	0.000210397	0.129469	status: 1 Vs. 0 (ref)	siPnliprp1 vs. siControl	TRUE	6	108745895	108756130	LOC108348062	GRCh38 - 102
ENSRNOG00000026542	2382.08	-0.253804	0.0688664	-3.68546	0.000228288	0.132389	status: 1 Vs. 0 (ref)	siPnliprp1 vs. siControl	TRUE	13	79736482	79801561	Suco	GRCh38 - 102
ENSRNOG00000006236	698.332	-0.351551	0.0970449	-3.62256	0.000291698	0.153514	status: 1 Vs. 0 (ref)	siPnliprp1 vs. siControl	TRUE	3	153101036	153114520	Dsn1	GRCh38 - 102
ENSRNOG00000010248	3479.3	-0.238781	0.0659249	-3.62202	0.000292312	0.153514	status: 1 Vs. 0 (ref)	siPnliprp1 vs. siControl	TRUE	2	174013288	174111752	Serpini1	GRCh38 - 102
ENSRNOG00000012455	1398.57	-0.276989	0.0765639	-3.61775	0.00029718	0.153514	status: 1 Vs. 0 (ref)	siPnliprp1 vs. siControl	TRUE	5	165432095	165442048	Tardbp	GRCh38 - 102
ENSRNOG00000056458	718.981	-0.339512	0.0940669	-3.60926	0.000307071	0.153514	status: 1 Vs. 0 (ref)	siPnliprp1 vs. siControl	TRUE	7	40217269	40306327	Cep290	GRCh38 - 102
ENSRNOG00000003714	663.781	-0.342789	0.0958412	-3.57663	0.000348048	0.154988	status: 1 Vs. 0 (ref)	siPnliprp1 vs. siControl	TRUE	10	36715565	36733133	Clk4	GRCh38 - 102
ENSRNOG00000010407	578.493	-0.435777	0.121177	-3.59621	0.000322887	0.154988	status: 1 Vs. 0 (ref)	siPnliprp1 vs. siControl	TRUE	4	156403016	156427755	LOC103690024	GRCh38 - 102
ENSRNOG00000022325	1720.41	-0.249207	0.0695913	-3.58101	0.000342266	0.154988	status: 1 Vs. 0 (ref)	siPnliprp1 vs. siControl	TRUE	5	68717519	68763850	Smc2	GRCh38 - 102
ENSRNOG00000059938	70.7001	0.902045	0.252454	3.5731	0.00035278	0.154988	status: 1 Vs. 0 (ref)	siPnliprp1 vs. siControl	TRUE	1	94793195	94810667	AC120712.3	GRCh38 - 102
ENSRNOG00000003399	6848.73	-0.222321	0.0623646	-3.56486	0.000364046	0.155233	status: 1 Vs. 0 (ref)	siPnliprp1 vs. siControl	TRUE	10	35870232	35879910	Hnrnph1	GRCh38 - 102
ENSRNOG00000001829	863.257	-0.382823	0.108614	-3.52463	0.000424069	0.161794	status: 1 Vs. 0 (ref)	siPnliprp1 vs. siControl	TRUE	11	89557273	89591175	Ube2v2	GRCh38 - 102
ENSRNOG00000008837	1659.61	0.274451	0.0778456	3.52558	0.000422557	0.161794	status: 1 Vs. 0 (ref)	siPnliprp1 vs. siControl	TRUE	3	10327414	10375826	Ass1	GRCh38 - 102
ENSRNOG00000010580	4977.16	0.22799	0.0645393	3.53258	0.000411518	0.161794	status: 1 Vs. 0 (ref)	siPnliprp1 vs. siControl	TRUE	5	169357517	169450219	Acot7	GRCh38 - 102
ENSRNOG00000033262	3060.89	0.237949	0.0672597	3.53776	0.000403532	0.161794	status: 1 Vs. 0 (ref)	siPnliprp1 vs. siControl	TRUE	7	12240060	12246729	Reep6	GRCh38 - 102
ENSRNOG00000002598	463.59	0.453777	0.129225	3.51153	0.000445537	0.162706	status: 1 Vs. 0 (ref)	siPnliprp1 vs. siControl	TRUE	10	71159869	71218902	Hnf1b	GRCh38 - 102
ENSRNOG00000060098	14553.9	0.224335	0.0639218	3.50953	0.000448907	0.162706	status: 1 Vs. 0 (ref)	siPnliprp1 vs. siControl	TRUE	4	157435373	157439507	Ptms	GRCh38 - 102
ENSRNOG00000001766	8354.29	-0.203049	0.057974	-3.50242	0.000461055	0.163034	status: 1 Vs. 0 (ref)	siPnliprp1 vs. siControl	TRUE	11	71397383	71419223	Tfrc	GRCh38 - 102
ENSRNOG00000009596	101.678	11.5684	3.34263	3.46088	0.000538407	0.165365	status: 1 Vs. 0 (ref)	siPnliprp1 vs. siControl	TRUE	15	3760867	3773340	LOC103689945	GRCh38 - 102
ENSRNOG00000013376	2094.87	0.244291	0.0705224	3.46402	0.000532174	0.165365	status: 1 Vs. 0 (ref)	siPnliprp1 vs. siControl	TRUE	19	55258905	55268951	Mvd	GRCh38 - 102
ENSRNOG00000015221	14180.8	0.229425	0.0657869	3.4874	0.000487733	0.165365	status: 1 Vs. 0 (ref)	siPnliprp1 vs. siControl	TRUE	1	173532803	173541847	Eif3f	GRCh38 - 102
ENSRNOG00000045819	59.9996	1.1837	0.340044	3.48103	0.000499498	0.165365	status: 1 Vs. 0 (ref)	siPnliprp1 vs. siControl	TRUE	4	170149029	170149418	LOC103690002	GRCh38 - 102
ENSRNOG00000046021	3005.56	0.27568	0.0793731	3.47322	0.000514258	0.165365	status: 1 Vs. 0 (ref)	siPnliprp1 vs. siControl	TRUE	X	15425078	15428518	LOC108348172	GRCh38 - 102
ENSRNOG00000055743	14.1315	5.73434	1.65817	3.45822	0.00054375	0.165365	status: 1 Vs. 0 (ref)	siPnliprp1 vs. siControl	TRUE	10	74765385	74765599	U3	GRCh38 - 102
ENSRNOG00000057817	1747.29	0.251255	0.0726932	3.45638	0.000547492	0.165365	status: 1 Vs. 0 (ref)	siPnliprp1 vs. siControl	TRUE	3	152552822	152619722	LOC100911769	GRCh38 - 102
ENSRNOG00000007665	3650.73	-0.241124	0.0700854	-3.44044	0.000580771	0.168161	status: 1 Vs. 0 (ref)	siPnliprp1 vs. siControl	TRUE	3	163664136	163702060	Cse1l	GRCh38 - 102
ENSRNOG00000010827	460.679	-0.406689	0.11838	-3.43546	0.000591545	0.168161	status: 1 Vs. 0 (ref)	siPnliprp1 vs. siControl	TRUE	2	223262852	223322585	Ptbp2	GRCh38 - 102
ENSRNOG00000056753	2572.31	-0.229862	0.0667183	-3.44527	0.000570491	0.168161	status: 1 Vs. 0 (ref)	siPnliprp1 vs. siControl	TRUE	1	255185629	255254307	Hectd2	GRCh38 - 102
ENSRNOG00000018522	1843.56	-0.250726	0.0733219	-3.41953	0.000627303	0.174897	status: 1 Vs. 0 (ref)	siPnliprp1 vs. siControl	TRUE	1	212570195	212579057	LOC100911186	GRCh38 - 102
ENSRNOG00000018567	2404.32	-0.261809	0.0768892	-3.40501	0.000661611	0.180982	status: 1 Vs. 0 (ref)	siPnliprp1 vs. siControl	TRUE	3	121725859	121739173	Slc20a1	GRCh38 - 102
ENSRNOG00000009329	3176.99	0.231538	0.0686136	3.37452	0.000739438	0.181701	status: 1 Vs. 0 (ref)	siPnliprp1 vs. siControl	TRUE	10	86683875	86690815	Nr1d1	GRCh38 - 102
ENSRNOG00000010274	2040.38	-0.231667	0.0684023	-3.38683	0.000707058	0.181701	status: 1 Vs. 0 (ref)	siPnliprp1 vs. siControl	TRUE	2	165601007	165629415	Smc4	GRCh38 - 102
ENSRNOG00000011804	1829.73	-0.248804	0.0736407	-3.37862	0.000728499	0.181701	status: 1 Vs. 0 (ref)	siPnliprp1 vs. siControl	TRUE	5	151044329	151072904	Stx12	GRCh38 - 102
ENSRNOG00000030572	1960.92	-0.238955	0.0704328	-3.39267	0.00069216	0.181701	status: 1 Vs. 0 (ref)	siPnliprp1 vs. siControl	TRUE	1	240977898	241046256	Smc5	GRCh38 - 102
ENSRNOG00000050669	820.702	-0.340273	0.100834	-3.37457	0.000739303	0.181701	status: 1 Vs. 0 (ref)	siPnliprp1 vs. siControl	TRUE	9	20213588	20217176	LOC100911515	GRCh38 - 102
ENSRNOG00000053961	515.165	0.366917	0.108023	3.39665	0.000682172	0.181701	status: 1 Vs. 0 (ref)	siPnliprp1 vs. siControl	TRUE	10	46314375	46329373	Med9	GRCh38 - 102
ENSRNOG00000010155	5291.66	-0.208574	0.0623101	-3.34735	0.000815883	0.195092	status: 1 Vs. 0 (ref)	siPnliprp1 vs. siControl	TRUE	16	54040721	54137660	Pcm1	GRCh38 - 102
ENSRNOG00000046832	19.6579	-1.86044	0.556073	-3.34567	0.000820846	0.195092	status: 1 Vs. 0 (ref)	siPnliprp1 vs. siControl	TRUE	X	73600508	73602289	AABR07039307.1	GRCh38 - 102
ENSRNOG00000054204	1410.49	-0.325686	0.0979219	-3.32598	0.000881097	0.206035	status: 1 Vs. 0 (ref)	siPnliprp1 vs. siControl	TRUE	2	179584308	179704629	Gria2	GRCh38 - 102
ENSRNOG00000011586	1049.29	-0.267011	0.0808753	-3.30152	0.00096163	0.220326	status: 1 Vs. 0 (ref)	siPnliprp1 vs. siControl	TRUE	2	157747542	157759838	LOC100909712	GRCh38 - 102
ENSRNOG00000021264	1319.22	-0.305777	0.0928292	-3.29398	0.000987804	0.220326	status: 1 Vs. 0 (ref)	siPnliprp1 vs. siControl	TRUE	3	124880698	124884570	Pcna	GRCh38 - 102
ENSRNOG00000054459	17.2268	-2.37975	0.721892	-3.29654	0.000978827	0.220326	status: 1 Vs. 0 (ref)	siPnliprp1 vs. siControl	TRUE	1	64101018	64113792	Mboat7	GRCh38 - 102
ENSRNOG00000010999	1440.54	-0.306664	0.0932865	-3.28734	0.00101139	0.222168	status: 1 Vs. 0 (ref)	siPnliprp1 vs. siControl	TRUE	8	13871213	13909188	Cep295	GRCh38 - 102
ENSRNOG00000051408	3301.28	-0.199817	0.0609322	-3.27933	0.00104055	0.225162	status: 1 Vs. 0 (ref)	siPnliprp1 vs. siControl	TRUE	X	77020402	77061667	Magt1	GRCh38 - 102
ENSRNOG00000002420	1516.77	-0.252954	0.0777808	-3.25214	0.00114539	0.235925	status: 1 Vs. 0 (ref)	siPnliprp1 vs. siControl	TRUE	10	4536180	4575646	Zc3h7a	GRCh38 - 102
ENSRNOG00000020266	375608	0.193799	0.0596021	3.25155	0.00114777	0.235925	status: 1 Vs. 0 (ref)	siPnliprp1 vs. siControl	TRUE	7	11401501	11406771	Eef2	GRCh38 - 102
ENSRNOG00000030807	402.364	0.381667	0.117448	3.24967	0.00115538	0.235925	status: 1 Vs. 0 (ref)	siPnliprp1 vs. siControl	TRUE	1	186640425	186641393	LOC100912427	GRCh38 - 102
ENSRNOG00000056207	2761.52	-0.288165	0.0884993	-3.25613	0.00112942	0.235925	status: 1 Vs. 0 (ref)	siPnliprp1 vs. siControl	TRUE	4	44936290	44972267	Capza2	GRCh38 - 102
ENSRNOG00000030628	9420.33	-0.244968	0.0755223	-3.24365	0.00118009	0.237623	status: 1 Vs. 0 (ref)	siPnliprp1 vs. siControl	TRUE	10	56271257	56276764	Eif4a1	GRCh38 - 102
ENSRNOG00000003160	57.4081	10.8089	3.34307	3.23321	0.00122407	0.240819	status: 1 Vs. 0 (ref)	siPnliprp1 vs. siControl	TRUE	X	19101522	19134869	LOC108348096	GRCh38 - 102
ENSRNOG00000014380	549.47	-0.324785	0.10049	-3.23202	0.00122918	0.240819	status: 1 Vs. 0 (ref)	siPnliprp1 vs. siControl	TRUE	1	98228573	98231855	AABR07003176.1	GRCh38 - 102
ENSRNOG00000017777	37517.7	0.191034	0.059286	3.22224	0.00127191	0.242633	status: 1 Vs. 0 (ref)	siPnliprp1 vs. siControl	TRUE	3	150587833	150603082	Ahcy	GRCh38 - 102
ENSRNOG00000024056	376.501	-0.394773	0.122505	-3.22252	0.0012707	0.242633	status: 1 Vs. 0 (ref)	siPnliprp1 vs. siControl	TRUE	1	98627372	98629936	Zfp17	GRCh38 - 102
ENSRNOG00000002711	563.187	-0.33498	0.104429	-3.20772	0.00133791	0.244911	status: 1 Vs. 0 (ref)	siPnliprp1 vs. siControl	TRUE	13	87818391	87847263	Nuf2	GRCh38 - 102
ENSRNOG00000013023	10740.2	0.210187	0.0655845	3.20483	0.00135142	0.244911	status: 1 Vs. 0 (ref)	siPnliprp1 vs. siControl	TRUE	1	77836196	77844189	Nop53	GRCh38 - 102
ENSRNOG00000018233	13916.7	0.191691	0.0597972	3.20569	0.00134739	0.244911	status: 1 Vs. 0 (ref)	siPnliprp1 vs. siControl	TRUE	16	81213364	81243757	Gas6	GRCh38 - 102
ENSRNOG00000021691	3303.99	0.20764	0.0646797	3.21028	0.00132605	0.244911	status: 1 Vs. 0 (ref)	siPnliprp1 vs. siControl	TRUE	12	37211316	37237848	Ccdc92	GRCh38 - 102
ENSRNOG00000003359	3030.12	-0.271877	0.0852353	-3.18972	0.0014241	0.245203	status: 1 Vs. 0 (ref)	siPnliprp1 vs. siControl	TRUE	X	71528988	71585908	Ogt	GRCh38 - 102
ENSRNOG00000004711	4474.32	0.211888	0.0663243	3.19473	0.0013996	0.245203	status: 1 Vs. 0 (ref)	siPnliprp1 vs. siControl	TRUE	6	137924293	137950075	Mta1	GRCh38 - 102
ENSRNOG00000020075	50515	0.188645	0.0591428	3.18965	0.00142443	0.245203	status: 1 Vs. 0 (ref)	siPnliprp1 vs. siControl	TRUE	1	225163391	225173995	Eef1g	GRCh38 - 102
ENSRNOG00000020590	16286.4	0.177407	0.055725	3.18361	0.00145451	0.245203	status: 1 Vs. 0 (ref)	siPnliprp1 vs. siControl	TRUE	2	188661699	188672247	Adam15	GRCh38 - 102
ENSRNOG00000029941	6684.55	0.192871	0.0605008	3.18791	0.00143307	0.245203	status: 1 Vs. 0 (ref)	siPnliprp1 vs. siControl	TRUE	7	117304742	117307916	Grina	GRCh38 - 102
ENSRNOG00000032778	1869.41	-0.218712	0.06866	-3.18543	0.00144538	0.245203	status: 1 Vs. 0 (ref)	siPnliprp1 vs. siControl	TRUE	3	120373604	120404910	Bub1	GRCh38 - 102
ENSRNOG00000026226	2316.89	-0.207533	0.0652691	-3.17966	0.00147449	0.245714	status: 1 Vs. 0 (ref)	siPnliprp1 vs. siControl	TRUE	5	114940053	115000691	Hook1	GRCh38 - 102
ENSRNOG00000002618	5767.82	-0.181961	0.057374	-3.17148	0.00151664	0.24644	status: 1 Vs. 0 (ref)	siPnliprp1 vs. siControl	TRUE	13	68702820	68722472	Ivns1abp	GRCh38 - 102
ENSRNOG00000003844	2813.83	-0.203452	0.0641897	-3.16954	0.00152678	0.24644	status: 1 Vs. 0 (ref)	siPnliprp1 vs. siControl	TRUE	14	61136746	61174880	Dhx15	GRCh38 - 102
ENSRNOG00000015921	346.979	-0.407908	0.12872	-3.16896	0.00152984	0.24644	status: 1 Vs. 0 (ref)	siPnliprp1 vs. siControl	TRUE	15	42500929	42518855	Esco2	GRCh38 - 102
ENSRNOG00000009990	1359.08	-0.242811	0.0768804	-3.1583	0.00158694	0.252604	status: 1 Vs. 0 (ref)	siPnliprp1 vs. siControl	TRUE	2	263864331	263877821	Zranb2	GRCh38 - 102
ENSRNOG00000060047	712.731	4.3509	1.37889	3.15537	0.00160295	0.252604	status: 1 Vs. 0 (ref)	siPnliprp1 vs. siControl	TRUE	1	259641676	259674425	Aldh18a1	GRCh38 - 102
ENSRNOG00000006542	3892.94	0.198468	0.0633522	3.13278	0.0017316	0.268198	status: 1 Vs. 0 (ref)	siPnliprp1 vs. siControl	TRUE	10	13537033	13542077	Atp6v0c	GRCh38 - 102
ENSRNOG00000019351	21.6852	-6.4234	2.05323	-3.12843	0.0017574	0.268198	status: 1 Vs. 0 (ref)	siPnliprp1 vs. siControl	TRUE	1	214039481	214074663	Chid1	GRCh38 - 102
ENSRNOG00000025923	2188.29	0.249263	0.0796297	3.13027	0.00174643	0.268198	status: 1 Vs. 0 (ref)	siPnliprp1 vs. siControl	TRUE	14	86514214	86530701	LOC103693776	GRCh38 - 102
ENSRNOG00000003905	7377.32	0.195439	0.0625406	3.125	0.00177807	0.268526	status: 1 Vs. 0 (ref)	siPnliprp1 vs. siControl	TRUE	10	91878633	92008082	Nsf	GRCh38 - 102
ENSRNOG00000016622	144.626	-0.556519	0.178602	-3.11598	0.00183338	0.274024	status: 1 Vs. 0 (ref)	siPnliprp1 vs. siControl	TRUE	X	82407598	82418425	LOC100910438	GRCh38 - 102
ENSRNOG00000001833	1171.08	-0.266824	0.0858956	-3.10637	0.00189397	0.280192	status: 1 Vs. 0 (ref)	siPnliprp1 vs. siControl	TRUE	11	89511191	89524892	Mcm4	GRCh38 - 102
ENSRNOG00000000520	5243.32	-0.208342	0.0671529	-3.10251	0.00191889	0.281011	status: 1 Vs. 0 (ref)	siPnliprp1 vs. siControl	TRUE	20	6288267	6298213	Srsf3	GRCh38 - 102
ENSRNOG00000000185	5948.22	0.215561	0.0695978	3.09724	0.00195332	0.281565	status: 1 Vs. 0 (ref)	siPnliprp1 vs. siControl	TRUE	7	119626637	119631425	Mpst	GRCh38 - 102
ENSRNOG00000027035	1174.31	-0.246692	0.0796808	-3.096	0.00196152	0.281565	status: 1 Vs. 0 (ref)	siPnliprp1 vs. siControl	TRUE	9	64898459	64923012	Sgo2	GRCh38 - 102
ENSRNOG00000005513	2584.89	-0.246634	0.0797919	-3.09097	0.00199505	0.283571	status: 1 Vs. 0 (ref)	siPnliprp1 vs. siControl	TRUE	6	104611026	104615302	Srsf5	GRCh38 - 102
ENSRNOG00000001592	4331.79	-0.220019	0.0713985	-3.08156	0.00205916	0.284322	status: 1 Vs. 0 (ref)	siPnliprp1 vs. siControl	TRUE	11	27130172	27141881	Cct8	GRCh38 - 102
ENSRNOG00000002625	3051.11	-0.202354	0.0656219	-3.08364	0.00204482	0.284322	status: 1 Vs. 0 (ref)	siPnliprp1 vs. siControl	TRUE	13	35678240	35858390	Ptpn4	GRCh38 - 102
ENSRNOG00000011480	876.06	-0.268416	0.0870343	-3.08403	0.00204219	0.284322	status: 1 Vs. 0 (ref)	siPnliprp1 vs. siControl	TRUE	1	114186853	114222516	Tubgcp5	GRCh38 - 102
ENSRNOG00000005158	457.448	-0.333784	0.108849	-3.06648	0.00216595	0.288828	status: 1 Vs. 0 (ref)	siPnliprp1 vs. siControl	TRUE	3	117335212	117354480	Slc24a5	GRCh38 - 102
ENSRNOG00000006221	1553.65	-0.223816	0.0729562	-3.06781	0.00215632	0.288828	status: 1 Vs. 0 (ref)	siPnliprp1 vs. siControl	TRUE	4	129548416	129569470	Uba3	GRCh38 - 102
ENSRNOG00000017071	1286.53	0.242243	0.0788349	3.07279	0.00212069	0.288828	status: 1 Vs. 0 (ref)	siPnliprp1 vs. siControl	TRUE	16	19792838	19798894	Babam1	GRCh38 - 102
ENSRNOG00000026236	1243.74	-0.249366	0.0813403	-3.06572	0.00217149	0.288828	status: 1 Vs. 0 (ref)	siPnliprp1 vs. siControl	TRUE	11	34051993	34094698	Morc3	GRCh38 - 102
ENSRNOG00000000693	1185.47	0.257535	0.0842878	3.05543	0.00224738	0.292159	status: 1 Vs. 0 (ref)	siPnliprp1 vs. siControl	TRUE	12	48292273	48351084	Svop	GRCh38 - 102
ENSRNOG00000003520	3013.14	0.224788	0.0740699	3.03481	0.0024069	0.292159	status: 1 Vs. 0 (ref)	siPnliprp1 vs. siControl	TRUE	19	26084903	26090094	Prdx2	GRCh38 - 102
ENSRNOG00000005258	2540.45	-0.20059	0.0662952	-3.0257	0.00248054	0.292159	status: 1 Vs. 0 (ref)	siPnliprp1 vs. siControl	TRUE	3	117354382	117389561	Myef2	GRCh38 - 102
ENSRNOG00000008000	5595.49	0.181205	0.0596339	3.03862	0.00237663	0.292159	status: 1 Vs. 0 (ref)	siPnliprp1 vs. siControl	TRUE	3	81814261	81854605	Syt13	GRCh38 - 102
ENSRNOG00000010027	1501.28	-0.27121	0.0896302	-3.02587	0.00247918	0.292159	status: 1 Vs. 0 (ref)	siPnliprp1 vs. siControl	TRUE	8	103673411	103770947	Atr	GRCh38 - 102
ENSRNOG00000010608	767.953	-0.335042	0.110354	-3.03608	0.00239675	0.292159	status: 1 Vs. 0 (ref)	siPnliprp1 vs. siControl	TRUE	8	94863282	94922017	Cep162	GRCh38 - 102
ENSRNOG00000016705	2633.43	-0.238003	0.0782041	-3.04335	0.00233959	0.292159	status: 1 Vs. 0 (ref)	siPnliprp1 vs. siControl	TRUE	17	30683640	30714495	Prpf4b	GRCh38 - 102
ENSRNOG00000016971	968.27	-0.315265	0.103651	-3.04159	0.00235332	0.292159	status: 1 Vs. 0 (ref)	siPnliprp1 vs. siControl	TRUE	19	41559487	41567013	Zfp612	GRCh38 - 102
ENSRNOG00000017404	4558.16	-0.205751	0.0673537	-3.05479	0.00225217	0.292159	status: 1 Vs. 0 (ref)	siPnliprp1 vs. siControl	TRUE	3	177351518	177371468	Pcmtd2	GRCh38 - 102
ENSRNOG00000017751	2312.56	-0.226234	0.0741521	-3.05095	0.00228121	0.292159	status: 1 Vs. 0 (ref)	siPnliprp1 vs. siControl	TRUE	1	187770160	187779675	Arl6ip1	GRCh38 - 102
ENSRNOG00000018929	913.062	-0.259811	0.0852293	-3.04838	0.00230081	0.292159	status: 1 Vs. 0 (ref)	siPnliprp1 vs. siControl	TRUE	1	253221812	253275490	Kif20b	GRCh38 - 102
ENSRNOG00000020391	294.624	-0.406849	0.134525	-3.02433	0.00249185	0.292159	status: 1 Vs. 0 (ref)	siPnliprp1 vs. siControl	TRUE	19	39257586	39259728	Nip7	GRCh38 - 102
ENSRNOG00000022082	47.4263	1.26896	0.4197	3.02349	0.00249881	0.292159	status: 1 Vs. 0 (ref)	siPnliprp1 vs. siControl	TRUE	4	117800628	117814658	LOC103690006	GRCh38 - 102
ENSRNOG00000043151	1494.17	-0.231977	0.0764977	-3.03247	0.00242562	0.292159	status: 1 Vs. 0 (ref)	siPnliprp1 vs. siControl	TRUE	5	103251986	103366264	Cntln	GRCh38 - 102
ENSRNOG00000045752	1962.94	-0.234665	0.0770718	-3.04475	0.00232871	0.292159	status: 1 Vs. 0 (ref)	siPnliprp1 vs. siControl	TRUE	1	167538263	167562688	Rrm1	GRCh38 - 102
ENSRNOG00000014199	4779	0.201069	0.0666485	3.01686	0.00255406	0.29623	status: 1 Vs. 0 (ref)	siPnliprp1 vs. siControl	TRUE	16	69237857	69242028	Zfp703	GRCh38 - 102
ENSRNOG00000009935	2822.21	-0.187909	0.0624197	-3.0104	0.002609	0.297256	status: 1 Vs. 0 (ref)	siPnliprp1 vs. siControl	TRUE	14	108007724	108049660	Xpo1	GRCh38 - 102
ENSRNOG00000017309	10344.6	-0.185012	0.0614492	-3.01082	0.00260547	0.297256	status: 1 Vs. 0 (ref)	siPnliprp1 vs. siControl	TRUE	5	153260930	153264669	Rsrp1	GRCh38 - 102
ENSRNOG00000027234	931.39	-0.25932	0.0861925	-3.00862	0.00262441	0.297256	status: 1 Vs. 0 (ref)	siPnliprp1 vs. siControl	TRUE	17	1652895	1672021	Zfp367	GRCh38 - 102
ENSRNOG00000016064	17031.2	0.178619	0.059527	3.00063	0.00269419	0.302793	status: 1 Vs. 0 (ref)	siPnliprp1 vs. siControl	TRUE	16	6609668	6634595	Tkt	GRCh38 - 102
ENSRNOG00000005907	503.777	-0.334963	0.112453	-2.97869	0.00289483	0.317949	status: 1 Vs. 0 (ref)	siPnliprp1 vs. siControl	TRUE	4	144536729	144620731	Rad18	GRCh38 - 102
ENSRNOG00000010861	1945	-0.236197	0.0792419	-2.98071	0.0028758	0.317949	status: 1 Vs. 0 (ref)	siPnliprp1 vs. siControl	TRUE	1	251235508	251387002	Atad1	GRCh38 - 102
ENSRNOG00000013727	1628.08	-0.216504	0.0725934	-2.98242	0.00285983	0.317949	status: 1 Vs. 0 (ref)	siPnliprp1 vs. siControl	TRUE	9	119839016	119871382	Ndc80	GRCh38 - 102
ENSRNOG00000003011	802.61	0.289165	0.0974942	2.96597	0.00301725	0.318188	status: 1 Vs. 0 (ref)	siPnliprp1 vs. siControl	TRUE	19	25946979	25949528	Gadd45gip1	GRCh38 - 102
ENSRNOG00000004908	1688.12	-0.213039	0.0718406	-2.96544	0.00302251	0.318188	status: 1 Vs. 0 (ref)	siPnliprp1 vs. siControl	TRUE	6	36941233	36995138	Smc6	GRCh38 - 102
ENSRNOG00000008895	2616.89	0.193031	0.0648751	2.97542	0.00292589	0.318188	status: 1 Vs. 0 (ref)	siPnliprp1 vs. siControl	TRUE	3	159902441	159965003	Hnf4a	GRCh38 - 102
ENSRNOG00000017191	874.302	-0.258092	0.0868643	-2.97121	0.00296628	0.318188	status: 1 Vs. 0 (ref)	siPnliprp1 vs. siControl	TRUE	1	169446805	169534896	Trim5	GRCh38 - 102
ENSRNOG00000048114	532.105	0.369226	0.124536	2.96481	0.00302869	0.318188	status: 1 Vs. 0 (ref)	siPnliprp1 vs. siControl	TRUE	17	76002275	76022813	Echdc3	GRCh38 - 102
ENSRNOG00000059350	3543.9	-0.198366	0.0667404	-2.97221	0.00295666	0.318188	status: 1 Vs. 0 (ref)	siPnliprp1 vs. siControl	TRUE	4	41171486	41212072	Ppp1r3a	GRCh38 - 102
ENSRNOG00000045844	1498.77	-0.230469	0.0780087	-2.95439	0.00313283	0.326532	status: 1 Vs. 0 (ref)	siPnliprp1 vs. siControl	TRUE	18	4325875	4346769	Impact	GRCh38 - 102
ENSRNOG00000053635	466.771	-0.363105	0.122986	-2.9524	0.00315316	0.326532	status: 1 Vs. 0 (ref)	siPnliprp1 vs. siControl	TRUE	17	45078556	45097013	Zkscan8	GRCh38 - 102
ENSRNOG00000051238	803.794	-0.260743	0.0885054	-2.94607	0.00321836	0.330798	status: 1 Vs. 0 (ref)	siPnliprp1 vs. siControl	TRUE	15	36918843	36946708	Mphosph8	GRCh38 - 102
ENSRNOG00000052613	12.4125	2.29966	0.781135	2.944	0.00323999	0.330798	status: 1 Vs. 0 (ref)	siPnliprp1 vs. siControl	TRUE	2	235341365	235353967	LOC103689977	GRCh38 - 102
ENSRNOG00000007076	344.586	-0.355557	0.120929	-2.94021	0.00327993	0.331598	status: 1 Vs. 0 (ref)	siPnliprp1 vs. siControl	TRUE	7	15850985	15852930	AABR07055919.1	GRCh38 - 102
ENSRNOG00000017832	2082.35	-0.219561	0.0747079	-2.93892	0.00329356	0.331598	status: 1 Vs. 0 (ref)	siPnliprp1 vs. siControl	TRUE	18	48132414	48173971	Snx2	GRCh38 - 102
ENSRNOG00000029707	173143	-0.186985	0.0638559	-2.92823	0.00340899	0.338517	status: 1 Vs. 0 (ref)	siPnliprp1 vs. siControl	TRUE	MT	10160	11537	Mt-nd4	GRCh38 - 102
ENSRNOG00000050805	867.127	0.261272	0.0891859	2.92952	0.00339482	0.338517	status: 1 Vs. 0 (ref)	siPnliprp1 vs. siControl	TRUE	12	22009011	22021851	LOC102550456	GRCh38 - 102
ENSRNOG00000014516	3575.81	0.184274	0.0629928	2.92531	0.0034411	0.339382	status: 1 Vs. 0 (ref)	siPnliprp1 vs. siControl	TRUE	9	42620006	42659184	Hs6st1	GRCh38 - 102
ENSRNOG00000001344	12337.9	0.187267	0.064205	2.91671	0.0035375	0.342073	status: 1 Vs. 0 (ref)	siPnliprp1 vs. siControl	TRUE	12	40466495	40498752	Aldh2	GRCh38 - 102
ENSRNOG00000002753	96.3651	-0.738658	0.257226	-2.87163	0.00408358	0.342073	status: 1 Vs. 0 (ref)	siPnliprp1 vs. siControl	TRUE	10	90731148	90749217	Adam11	GRCh38 - 102
ENSRNOG00000006235	7045.9	0.160925	0.0555503	2.89693	0.00376829	0.342073	status: 1 Vs. 0 (ref)	siPnliprp1 vs. siControl	TRUE	7	136526496	136853957	Nell2	GRCh38 - 102
ENSRNOG00000006534	2756.35	-0.207705	0.0722865	-2.87336	0.00406134	0.342073	status: 1 Vs. 0 (ref)	siPnliprp1 vs. siControl	TRUE	4	138866761	138885556	Crbn	GRCh38 - 102
ENSRNOG00000009156	1742.95	-0.213158	0.0744062	-2.86479	0.00417282	0.342073	status: 1 Vs. 0 (ref)	siPnliprp1 vs. siControl	TRUE	4	78905380	78924181	Tra2a	GRCh38 - 102
ENSRNOG00000010077	1031.98	0.246826	0.0855471	2.88527	0.00391082	0.342073	status: 1 Vs. 0 (ref)	siPnliprp1 vs. siControl	TRUE	4	7076759	7108328	Smarcd3	GRCh38 - 102
ENSRNOG00000011555	604.984	-0.298006	0.103867	-2.86913	0.00411607	0.342073	status: 1 Vs. 0 (ref)	siPnliprp1 vs. siControl	TRUE	2	264864351	264893294	Lrrc40	GRCh38 - 102
ENSRNOG00000013356	710.2	-0.271612	0.0947702	-2.866	0.00415691	0.342073	status: 1 Vs. 0 (ref)	siPnliprp1 vs. siControl	TRUE	2	189878168	189880743	Snapin	GRCh38 - 102
ENSRNOG00000013411	817.192	-0.273639	0.0948696	-2.88437	0.00392197	0.342073	status: 1 Vs. 0 (ref)	siPnliprp1 vs. siControl	TRUE	2	57206613	57258295	Nup155	GRCh38 - 102
ENSRNOG00000013618	515.955	-0.336719	0.117621	-2.86275	0.00419982	0.342073	status: 1 Vs. 0 (ref)	siPnliprp1 vs. siControl	TRUE	16	83206004	83228194	Ankrd10	GRCh38 - 102
ENSRNOG00000013977	3949.05	-0.196407	0.0674278	-2.91284	0.00358153	0.342073	status: 1 Vs. 0 (ref)	siPnliprp1 vs. siControl	TRUE	9	65279675	65291651	Bzw1	GRCh38 - 102
ENSRNOG00000014303	3760.93	0.191423	0.0668415	2.86384	0.00418539	0.342073	status: 1 Vs. 0 (ref)	siPnliprp1 vs. siControl	TRUE	1	1702696	1731210	Lrp11	GRCh38 - 102
ENSRNOG00000015140	395.208	-0.333285	0.116302	-2.86568	0.00416108	0.342073	status: 1 Vs. 0 (ref)	siPnliprp1 vs. siControl	TRUE	2	219615420	219628997	Trmt13	GRCh38 - 102
ENSRNOG00000015275	477.358	-0.309412	0.107567	-2.87647	0.00402151	0.342073	status: 1 Vs. 0 (ref)	siPnliprp1 vs. siControl	TRUE	18	70173944	70184337	Ska1	GRCh38 - 102
ENSRNOG00000016813	983.528	-0.255607	0.0891861	-2.86599	0.00415702	0.342073	status: 1 Vs. 0 (ref)	siPnliprp1 vs. siControl	TRUE	4	118207862	118235218	Tia1	GRCh38 - 102
ENSRNOG00000019326	1054.93	-0.253568	0.0878072	-2.88779	0.00387961	0.342073	status: 1 Vs. 0 (ref)	siPnliprp1 vs. siControl	TRUE	19	43971474	44078336	Cfdp1	GRCh38 - 102
ENSRNOG00000019459	3312.17	0.200296	0.0696393	2.87619	0.00402502	0.342073	status: 1 Vs. 0 (ref)	siPnliprp1 vs. siControl	TRUE	7	11752412	11754508	Oaz1	GRCh38 - 102
ENSRNOG00000019638	8349.6	0.199198	0.0688491	2.89325	0.00381283	0.342073	status: 1 Vs. 0 (ref)	siPnliprp1 vs. siControl	TRUE	2	187842885	187863516	Lmna	GRCh38 - 102
ENSRNOG00000019986	1058.11	-0.233685	0.0811788	-2.87864	0.00399393	0.342073	status: 1 Vs. 0 (ref)	siPnliprp1 vs. siControl	TRUE	4	51888634	51946715	Pot1	GRCh38 - 102
ENSRNOG00000020989	2705.87	0.204396	0.0709831	2.87951	0.003983	0.342073	status: 1 Vs. 0 (ref)	siPnliprp1 vs. siControl	TRUE	1	221425987	221431713	Tm7sf2	GRCh38 - 102
ENSRNOG00000021027	7016.45	0.171827	0.0593834	2.89352	0.00380954	0.342073	status: 1 Vs. 0 (ref)	siPnliprp1 vs. siControl	TRUE	1	101687855	101692846	Dbp	GRCh38 - 102
ENSRNOG00000022845	965.619	-0.256306	0.0879177	-2.9153	0.00355351	0.342073	status: 1 Vs. 0 (ref)	siPnliprp1 vs. siControl	TRUE	8	107495366	107548269	Cep70	GRCh38 - 102
ENSRNOG00000024671	4536.18	-0.179204	0.0622075	-2.88074	0.00396739	0.342073	status: 1 Vs. 0 (ref)	siPnliprp1 vs. siControl	TRUE	18	44468784	44642050	Dmxl1	GRCh38 - 102
ENSRNOG00000027408	633.516	-0.281206	0.0969454	-2.90066	0.00372373	0.342073	status: 1 Vs. 0 (ref)	siPnliprp1 vs. siControl	TRUE	2	178354890	178366685	Ppid	GRCh38 - 102
ENSRNOG00000031031	3580.34	-0.20591	0.0710714	-2.89723	0.00376479	0.342073	status: 1 Vs. 0 (ref)	siPnliprp1 vs. siControl	TRUE	5	50282084	50362344	Zfp292	GRCh38 - 102
ENSRNOG00000032735	1081.67	-0.295336	0.101575	-2.90757	0.00364246	0.342073	status: 1 Vs. 0 (ref)	siPnliprp1 vs. siControl	TRUE	2	33809807	33841499	Srek1	GRCh38 - 102
ENSRNOG00000040287	747.606	-0.281545	0.0982798	-2.86473	0.00417362	0.342073	status: 1 Vs. 0 (ref)	siPnliprp1 vs. siControl	TRUE	6	2307808	2316722	Cyp1b1	GRCh38 - 102
ENSRNOG00000053086	1109.63	-0.252357	0.0872235	-2.89323	0.00381307	0.342073	status: 1 Vs. 0 (ref)	siPnliprp1 vs. siControl	TRUE	2	53109684	53114858	Selenop	GRCh38 - 102
ENSRNOG00000059443	52.6351	5.68015	1.96181	2.89537	0.00378715	0.342073	status: 1 Vs. 0 (ref)	siPnliprp1 vs. siControl	TRUE	2	78407414	78421024	LOC103690028	GRCh38 - 102
ENSRNOG00000059479	2012.88	0.224366	0.0779499	2.87834	0.0039978	0.342073	status: 1 Vs. 0 (ref)	siPnliprp1 vs. siControl	TRUE	14	87312203	87421659	Adcy1	GRCh38 - 102
ENSRNOG00000060693	1438.03	-0.313266	0.108766	-2.88017	0.00397461	0.342073	status: 1 Vs. 0 (ref)	siPnliprp1 vs. siControl	TRUE	1	88131554	88162583	Catsperg	GRCh38 - 102
ENSRNOG00000028176	926.969	-0.245667	0.0859326	-2.85883	0.00425208	0.344394	status: 1 Vs. 0 (ref)	siPnliprp1 vs. siControl	TRUE	19	24467964	24487396	Elmod2	GRCh38 - 102
ENSRNOG00000025604	1686.68	-0.22191	0.0777997	-2.85233	0.00434005	0.345726	status: 1 Vs. 0 (ref)	siPnliprp1 vs. siControl	TRUE	7	97984862	98026052	Atad2	GRCh38 - 102
ENSRNOG00000028137	9863.7	-0.22261	0.0780155	-2.85341	0.00432528	0.345726	status: 1 Vs. 0 (ref)	siPnliprp1 vs. siControl	TRUE	1	207993895	208020454	Mki67	GRCh38 - 102
ENSRNOG00000033065	1007.45	-0.255614	0.0896145	-2.85237	0.0043394	0.345726	status: 1 Vs. 0 (ref)	siPnliprp1 vs. siControl	TRUE	10	39001498	39054142	Rad50	GRCh38 - 102
ENSRNOG00000052406	293.967	-0.373856	0.131325	-2.8468	0.00441607	0.349859	status: 1 Vs. 0 (ref)	siPnliprp1 vs. siControl	TRUE	1	61268248	61276755	LOC102552527	GRCh38 - 102
ENSRNOG00000011652	3125.17	-0.212306	0.0747742	-2.8393	0.00452129	0.356248	status: 1 Vs. 0 (ref)	siPnliprp1 vs. siControl	TRUE	3	119361655	119405453	Sppl2a	GRCh38 - 102
ENSRNOG00000019069	3274.17	-0.207775	0.0732768	-2.83548	0.00457574	0.357254	status: 1 Vs. 0 (ref)	siPnliprp1 vs. siControl	TRUE	1	224957517	224970727	Nxf1	GRCh38 - 102
ENSRNOG00000022619	20993	0.182612	0.0644147	2.83495	0.00458334	0.357254	status: 1 Vs. 0 (ref)	siPnliprp1 vs. siControl	TRUE	1	226030938	226033228	Fth1	GRCh38 - 102
ENSRNOG00000002914	2488.7	0.194306	0.0686634	2.82984	0.00465713	0.357411	status: 1 Vs. 0 (ref)	siPnliprp1 vs. siControl	TRUE	19	25803262	25813467	Trmt1	GRCh38 - 102
ENSRNOG00000006864	747.363	-0.281531	0.099427	-2.83153	0.00463254	0.357411	status: 1 Vs. 0 (ref)	siPnliprp1 vs. siControl	TRUE	8	60126624	60570058	Scaper	GRCh38 - 102
ENSRNOG00000014353	2985.31	0.18956	0.0669896	2.82969	0.00465931	0.357411	status: 1 Vs. 0 (ref)	siPnliprp1 vs. siControl	TRUE	1	79931156	79959461	Sympk	GRCh38 - 102
ENSRNOG00000038572	609.128	-0.287146	0.101549	-2.82768	0.00468873	0.357775	status: 1 Vs. 0 (ref)	siPnliprp1 vs. siControl	TRUE	14	69899128	69927938	Ncapg	GRCh38 - 102
ENSRNOG00000052025	5718.76	0.168127	0.0596488	2.81862	0.00482309	0.3661	status: 1 Vs. 0 (ref)	siPnliprp1 vs. siControl	TRUE	7	11013681	11018160	Tle5	GRCh38 - 102
ENSRNOG00000006792	807.863	-0.249123	0.0884954	-2.8151	0.00487621	0.366587	status: 1 Vs. 0 (ref)	siPnliprp1 vs. siControl	TRUE	8	12335432	12355091	Cep57	GRCh38 - 102
ENSRNOG00000057823	8639.5	0.197617	0.0702054	2.81485	0.00488007	0.366587	status: 1 Vs. 0 (ref)	siPnliprp1 vs. siControl	TRUE	12	36638457	36642734	Ubc	GRCh38 - 102
ENSRNOG00000014173	2715.74	-0.185544	0.0659839	-2.81196	0.00492414	0.367991	status: 1 Vs. 0 (ref)	siPnliprp1 vs. siControl	TRUE	1	274309758	274352854	Smc3	GRCh38 - 102
ENSRNOG00000001442	2096.93	0.198166	0.0705815	2.80763	0.00499083	0.369168	status: 1 Vs. 0 (ref)	siPnliprp1 vs. siControl	TRUE	12	23998411	24046814	Por	GRCh38 - 102
ENSRNOG00000011740	964.187	-0.245289	0.0873455	-2.80827	0.00498092	0.369168	status: 1 Vs. 0 (ref)	siPnliprp1 vs. siControl	TRUE	9	50872492	50884596	Poglut2	GRCh38 - 102
ENSRNOG00000007899	421.02	-0.323419	0.115469	-2.80092	0.00509574	0.371161	status: 1 Vs. 0 (ref)	siPnliprp1 vs. siControl	TRUE	4	27365376	27372372	Mterf1	GRCh38 - 102
ENSRNOG00000010386	1269.39	0.210173	0.075022	2.80149	0.00508678	0.371161	status: 1 Vs. 0 (ref)	siPnliprp1 vs. siControl	TRUE	8	48665652	48666981	H2ax	GRCh38 - 102
ENSRNOG00000024863	836.443	-0.259555	0.0925824	-2.80351	0.00505504	0.371161	status: 1 Vs. 0 (ref)	siPnliprp1 vs. siControl	TRUE	8	12355767	12374689	Fam76b	GRCh38 - 102
ENSRNOG00000043006	4792.9	-0.194298	0.0694078	-2.79937	0.00512017	0.371161	status: 1 Vs. 0 (ref)	siPnliprp1 vs. siControl	TRUE	8	119524039	119531387	Epm2aip1	GRCh38 - 102
ENSRNOG00000019760	541.264	-0.286598	0.102691	-2.79088	0.00525647	0.372221	status: 1 Vs. 0 (ref)	siPnliprp1 vs. siControl	TRUE	16	8207223	8236292	Oxnad1	GRCh38 - 102
ENSRNOG00000021731	165.088	0.512181	0.183181	2.79604	0.00517327	0.372221	status: 1 Vs. 0 (ref)	siPnliprp1 vs. siControl	TRUE	10	34997008	35005287	LOC103689949	GRCh38 - 102
ENSRNOG00000032776	1827.75	-0.208781	0.074779	-2.79197	0.00523882	0.372221	status: 1 Vs. 0 (ref)	siPnliprp1 vs. siControl	TRUE	6	75996643	76034083	Srp54a	GRCh38 - 102
ENSRNOG00000038074	7458.6	0.187322	0.0671292	2.79047	0.00526316	0.372221	status: 1 Vs. 0 (ref)	siPnliprp1 vs. siControl	TRUE	15	75067297	75067723	LOC498555	GRCh38 - 102
ENSRNOG00000055765	13576.2	0.169162	0.0606194	2.79056	0.00526172	0.372221	status: 1 Vs. 0 (ref)	siPnliprp1 vs. siControl	TRUE	KL568414.1	23534	32066	Rasl10b	GRCh38 - 102
ENSRNOG00000002349	250.808	-0.389151	0.14026	-2.7745	0.00552861	0.389096	status: 1 Vs. 0 (ref)	siPnliprp1 vs. siControl	TRUE	14	39661968	39798302	Gabra2	GRCh38 - 102
ENSRNOG00000029574	3808.43	-0.229355	0.0828557	-2.76813	0.00563788	0.392971	status: 1 Vs. 0 (ref)	siPnliprp1 vs. siControl	TRUE	4	35729628	35730599	Rps4x	GRCh38 - 102
ENSRNOG00000050827	381.121	-1.1443	0.413198	-2.76938	0.00561633	0.392971	status: 1 Vs. 0 (ref)	siPnliprp1 vs. siControl	TRUE	1	91961020	91966418	NEWGENE_1310561	GRCh38 - 102
ENSRNOG00000005492	1496.45	0.202265	0.0731208	2.76618	0.00567166	0.393434	status: 1 Vs. 0 (ref)	siPnliprp1 vs. siControl	TRUE	6	43001948	43109071	Hpcal1	GRCh38 - 102
ENSRNOG00000011688	38.1611	-0.944739	0.341998	-2.76242	0.00573755	0.394232	status: 1 Vs. 0 (ref)	siPnliprp1 vs. siControl	TRUE	16	41079444	41138505	Neil3	GRCh38 - 102
ENSRNOG00000051258	503.08	-0.314672	0.113857	-2.76375	0.00571412	0.394232	status: 1 Vs. 0 (ref)	siPnliprp1 vs. siControl	TRUE	2	30664639	30668414	Taf9	GRCh38 - 102
ENSRNOG00000020769	1717.49	-0.197928	0.0717854	-2.75722	0.00582958	0.398667	status: 1 Vs. 0 (ref)	siPnliprp1 vs. siControl	TRUE	10	16694792	16752205	Crebrf	GRCh38 - 102
ENSRNOG00000019553	3036.78	0.202211	0.0734008	2.75489	0.00587124	0.39963	status: 1 Vs. 0 (ref)	siPnliprp1 vs. siControl	TRUE	15	34304425	34314345	Ipo4	GRCh38 - 102
ENSRNOG00000003889	2599.33	-0.198898	0.0722644	-2.75236	0.00591671	0.400843	status: 1 Vs. 0 (ref)	siPnliprp1 vs. siControl	TRUE	7	58164198	58219790	Tbc1d15	GRCh38 - 102
ENSRNOG00000011517	3094.31	0.173411	0.0630582	2.75001	0.0059594	0.401857	status: 1 Vs. 0 (ref)	siPnliprp1 vs. siControl	TRUE	9	20546159	20621051	Tnfrsf21	GRCh38 - 102
ENSRNOG00000040297	1196.77	-0.227267	0.0828288	-2.74382	0.00607286	0.403315	status: 1 Vs. 0 (ref)	siPnliprp1 vs. siControl	TRUE	2	2903492	3004553	Ttc37	GRCh38 - 102
ENSRNOG00000045765	2736.03	0.177989	0.0648532	2.7445	0.00606034	0.403315	status: 1 Vs. 0 (ref)	siPnliprp1 vs. siControl	TRUE	7	117786207	117788550	MGC94207	GRCh38 - 102
ENSRNOG00000053231	3298.7	0.219737	0.0799996	2.74672	0.00601943	0.403315	status: 1 Vs. 0 (ref)	siPnliprp1 vs. siControl	TRUE	AABR07024104.1	18061	19999	LOC103694872	GRCh38 - 102
ENSRNOG00000058904	1373.65	-0.210002	0.0765655	-2.74277	0.00609229	0.403315	status: 1 Vs. 0 (ref)	siPnliprp1 vs. siControl	TRUE	X	112154759	112159458	Tex13b	GRCh38 - 102
ENSRNOG00000017310	884.322	-0.248631	0.0909204	-2.7346	0.00624557	0.411583	status: 1 Vs. 0 (ref)	siPnliprp1 vs. siControl	TRUE	2	216481436	216509827	Rnpc3	GRCh38 - 102
ENSRNOG00000007970	1221.82	-0.225277	0.0824731	-2.73152	0.00630436	0.413577	status: 1 Vs. 0 (ref)	siPnliprp1 vs. siControl	TRUE	7	35850398	36000906	Plxnc1	GRCh38 - 102
ENSRNOG00000015206	1303.41	0.211328	0.0774203	2.72962	0.00634074	0.41409	status: 1 Vs. 0 (ref)	siPnliprp1 vs. siControl	TRUE	5	78368867	78379346	Alad	GRCh38 - 102
ENSRNOG00000010635	15253.5	0.149485	0.0548146	2.72709	0.00638955	0.415406	status: 1 Vs. 0 (ref)	siPnliprp1 vs. siControl	TRUE	10	86950557	86962578	Igfbp4	GRCh38 - 102
ENSRNOG00000015733	4919.33	0.190976	0.0700954	2.72451	0.00643962	0.416793	status: 1 Vs. 0 (ref)	siPnliprp1 vs. siControl	TRUE	9	119307176	119321500	Myl12b	GRCh38 - 102
ENSRNOG00000013009	3362.71	-0.188904	0.0693794	-2.72277	0.00647372	0.417138	status: 1 Vs. 0 (ref)	siPnliprp1 vs. siControl	TRUE	1	102900286	102909707	Ldha	GRCh38 - 102
ENSRNOG00000031053	10037.2	-0.192907	0.0709977	-2.71708	0.00658603	0.422497	status: 1 Vs. 0 (ref)	siPnliprp1 vs. siControl	TRUE	MT	9870	10166	Mt-nd4l	GRCh38 - 102
ENSRNOG00000057464	1719.52	-0.194714	0.0717241	-2.71476	0.00663242	0.423599	status: 1 Vs. 0 (ref)	siPnliprp1 vs. siControl	TRUE	X	154684935	154722314	Fmr1	GRCh38 - 102
ENSRNOG00000010588	2701.65	0.185073	0.068465	2.70317	0.00686812	0.431213	status: 1 Vs. 0 (ref)	siPnliprp1 vs. siControl	TRUE	7	143707237	143720595	Tns2	GRCh38 - 102
ENSRNOG00000012354	911.198	-0.252394	0.0933739	-2.70305	0.00687061	0.431213	status: 1 Vs. 0 (ref)	siPnliprp1 vs. siControl	TRUE	2	34255305	34288139	Trim23	GRCh38 - 102
ENSRNOG00000013166	5755.37	0.169517	0.0626283	2.70672	0.00679512	0.431213	status: 1 Vs. 0 (ref)	siPnliprp1 vs. siControl	TRUE	5	155649217	155672579	Wnt4	GRCh38 - 102
ENSRNOG00000030680	20816.7	-0.162286	0.059998	-2.70486	0.00683335	0.431213	status: 1 Vs. 0 (ref)	siPnliprp1 vs. siControl	TRUE	10	94980928	94988461	Ddx5	GRCh38 - 102
ENSRNOG00000002343	4520.11	0.170538	0.0633117	2.69362	0.00706799	0.432585	status: 1 Vs. 0 (ref)	siPnliprp1 vs. siControl	TRUE	14	43133218	43143973	Uchl1	GRCh38 - 102
ENSRNOG00000006749	1283.1	-0.219041	0.0815341	-2.68649	0.00722069	0.432585	status: 1 Vs. 0 (ref)	siPnliprp1 vs. siControl	TRUE	7	40171963	40217056	Tmtc3	GRCh38 - 102
ENSRNOG00000007315	1230.23	-0.232896	0.0863077	-2.69844	0.0069666	0.432585	status: 1 Vs. 0 (ref)	siPnliprp1 vs. siControl	TRUE	X	128161895	128268322	Thoc2	GRCh38 - 102
ENSRNOG00000010668	1611.95	0.192772	0.0714657	2.6974	0.00698823	0.432585	status: 1 Vs. 0 (ref)	siPnliprp1 vs. siControl	TRUE	10	40320581	40375605	Anxa6	GRCh38 - 102
ENSRNOG00000012269	9291.81	0.152576	0.0566104	2.69519	0.00703487	0.432585	status: 1 Vs. 0 (ref)	siPnliprp1 vs. siControl	TRUE	4	157181795	157222996	Lpcat3	GRCh38 - 102
ENSRNOG00000018977	9628.99	0.149469	0.0556288	2.6869	0.00721185	0.432585	status: 1 Vs. 0 (ref)	siPnliprp1 vs. siControl	TRUE	7	11838639	11873984	Ap3d1	GRCh38 - 102
ENSRNOG00000025302	584.39	-0.272916	0.101134	-2.69855	0.00696421	0.432585	status: 1 Vs. 0 (ref)	siPnliprp1 vs. siControl	TRUE	15	44365405	44411004	Cdca2	GRCh38 - 102
ENSRNOG00000029698	2614.86	0.189834	0.0705491	2.69081	0.0071278	0.432585	status: 1 Vs. 0 (ref)	siPnliprp1 vs. siControl	TRUE	7	129860114	129863441	Pim3	GRCh38 - 102
ENSRNOG00000045539	695.162	-0.276524	0.102795	-2.69005	0.00714409	0.432585	status: 1 Vs. 0 (ref)	siPnliprp1 vs. siControl	TRUE	4	117617533	117631716	Dusp11	GRCh38 - 102
ENSRNOG00000050323	5994.07	-0.151592	0.0563428	-2.69053	0.00713386	0.432585	status: 1 Vs. 0 (ref)	siPnliprp1 vs. siControl	TRUE	10	75335146	75341197	Srsf1	GRCh38 - 102
ENSRNOG00000061740	1281.38	0.218818	0.0814086	2.6879	0.00719022	0.432585	status: 1 Vs. 0 (ref)	siPnliprp1 vs. siControl	TRUE	AABR07024104.1	33752	57957	LOC103694876	GRCh38 - 102
ENSRNOG00000001128	423.238	0.325984	0.121606	2.68066	0.00734772	0.433037	status: 1 Vs. 0 (ref)	siPnliprp1 vs. siControl	TRUE	12	44141422	44174583	Tesc	GRCh38 - 102
ENSRNOG00000013250	285.896	1.10439	0.411636	2.68292	0.00729821	0.433037	status: 1 Vs. 0 (ref)	siPnliprp1 vs. siControl	TRUE	1	91173473	91178801	Pdcd5	GRCh38 - 102
ENSRNOG00000022141	920.506	-0.247998	0.0924957	-2.68119	0.00733616	0.433037	status: 1 Vs. 0 (ref)	siPnliprp1 vs. siControl	TRUE	3	113918629	113960101	Ctdspl2	GRCh38 - 102
ENSRNOG00000029055	764.302	-0.247392	0.0921874	-2.68358	0.00728384	0.433037	status: 1 Vs. 0 (ref)	siPnliprp1 vs. siControl	TRUE	8	91368111	91405993	Ttk	GRCh38 - 102
ENSRNOG00000011825	1338.19	-0.247831	0.0928207	-2.67	0.0075852	0.441647	status: 1 Vs. 0 (ref)	siPnliprp1 vs. siControl	TRUE	9	65478496	65488702	Ndufb3	GRCh38 - 102
ENSRNOG00000014750	1188.47	-0.211782	0.0792935	-2.67086	0.00756561	0.441647	status: 1 Vs. 0 (ref)	siPnliprp1 vs. siControl	TRUE	16	3051449	3105531	Tasor	GRCh38 - 102
ENSRNOG00000051964	212.001	-0.42442	0.158814	-2.67243	0.00753039	0.441647	status: 1 Vs. 0 (ref)	siPnliprp1 vs. siControl	TRUE	2	235049335	235177275	LOC108348190	GRCh38 - 102
ENSRNOG00000009946	8245.53	0.164636	0.0617279	2.66713	0.00765028	0.443655	status: 1 Vs. 0 (ref)	siPnliprp1 vs. siControl	TRUE	8	22750336	22774903	Ldlr	GRCh38 - 102
ENSRNOG00000017146	1225.87	0.204147	0.0766924	2.6619	0.00777016	0.447031	status: 1 Vs. 0 (ref)	siPnliprp1 vs. siControl	TRUE	18	77203525	77322690	Nfatc1	GRCh38 - 102
ENSRNOG00000020762	2127.22	-0.184697	0.0693783	-2.66217	0.0077638	0.447031	status: 1 Vs. 0 (ref)	siPnliprp1 vs. siControl	TRUE	1	88457594	88465110	Zfp260	GRCh38 - 102
ENSRNOG00000047505	538.306	0.274862	0.103312	2.6605	0.00780258	0.447122	status: 1 Vs. 0 (ref)	siPnliprp1 vs. siControl	TRUE	9	9961021	9968486	Tubb4a	GRCh38 - 102
ENSRNOG00000012505	387.09	-0.320073	0.120665	-2.65258	0.007988	0.447803	status: 1 Vs. 0 (ref)	siPnliprp1 vs. siControl	TRUE	2	34290199	34313094	Ppwd1	GRCh38 - 102
ENSRNOG00000012928	392.743	-0.313317	0.11814	-2.65208	0.00799978	0.447803	status: 1 Vs. 0 (ref)	siPnliprp1 vs. siControl	TRUE	19	34070632	34105610	Prmt9	GRCh38 - 102
ENSRNOG00000016410	2471.77	0.180336	0.0679343	2.65457	0.00794104	0.447803	status: 1 Vs. 0 (ref)	siPnliprp1 vs. siControl	TRUE	17	9834242	9837303	Prelid1	GRCh38 - 102
ENSRNOG00000019834	72924	0.143925	0.054194	2.65573	0.0079136	0.447803	status: 1 Vs. 0 (ref)	siPnliprp1 vs. siControl	TRUE	9	17817721	17823243	Hsp90ab1	GRCh38 - 102
ENSRNOG00000042411	1905.59	0.212325	0.0798697	2.65839	0.00785143	0.447803	status: 1 Vs. 0 (ref)	siPnliprp1 vs. siControl	TRUE	5	152078220	152122684	Rps6ka1	GRCh38 - 102
ENSRNOG00000047280	136.008	0.533819	0.201076	2.65481	0.00793525	0.447803	status: 1 Vs. 0 (ref)	siPnliprp1 vs. siControl	TRUE	1	217602698	217638152	Cttn	GRCh38 - 102
ENSRNOG00000011796	2635.25	0.192815	0.0728542	2.64659	0.00813085	0.448761	status: 1 Vs. 0 (ref)	siPnliprp1 vs. siControl	TRUE	4	157125998	157136829	C1r	GRCh38 - 102
ENSRNOG00000019264	3528.81	0.185292	0.069985	2.6476	0.00810656	0.448761	status: 1 Vs. 0 (ref)	siPnliprp1 vs. siControl	TRUE	4	157822840	157829241	Ltbr	GRCh38 - 102
ENSRNOG00000020703	2820.84	0.179351	0.0677126	2.64871	0.00807986	0.448761	status: 1 Vs. 0 (ref)	siPnliprp1 vs. siControl	TRUE	1	87260835	87468288	Sipa1l3	GRCh38 - 102
ENSRNOG00000020853	3485	0.17089	0.0645798	2.64618	0.00814072	0.448761	status: 1 Vs. 0 (ref)	siPnliprp1 vs. siControl	TRUE	8	118570503	118628651	Scap	GRCh38 - 102
ENSRNOG00000005908	1583.67	-0.213328	0.0806972	-2.64357	0.00820379	0.448825	status: 1 Vs. 0 (ref)	siPnliprp1 vs. siControl	TRUE	4	21862313	21902762	Dmtf1	GRCh38 - 102
ENSRNOG00000015589	1006.86	0.234697	0.088751	2.64445	0.00818249	0.448825	status: 1 Vs. 0 (ref)	siPnliprp1 vs. siControl	TRUE	4	117215064	117229873	Smyd5	GRCh38 - 102
ENSRNOG00000058306	26.5797	-1.17136	0.443839	-2.63916	0.00831125	0.452995	status: 1 Vs. 0 (ref)	siPnliprp1 vs. siControl	TRUE	4	67100280	67104353	AABR07060318.1	GRCh38 - 102
ENSRNOG00000018395	2630.72	-0.192179	0.0728794	-2.63695	0.00836563	0.454251	status: 1 Vs. 0 (ref)	siPnliprp1 vs. siControl	TRUE	9	95072112	95143142	Usp40	GRCh38 - 102
ENSRNOG00000050922	18.01	-8.81751	3.34548	-2.63564	0.00839776	0.454294	status: 1 Vs. 0 (ref)	siPnliprp1 vs. siControl	TRUE	1	198043073	198045154	Nupr1l1	GRCh38 - 102
ENSRNOG00000013167	4924.02	-0.167892	0.0640145	-2.62273	0.00872296	0.466662	status: 1 Vs. 0 (ref)	siPnliprp1 vs. siControl	TRUE	16	36077617	36080191	Hmgb2	GRCh38 - 102
ENSRNOG00000014723	5129.48	0.163737	0.0624234	2.62301	0.00871564	0.466662	status: 1 Vs. 0 (ref)	siPnliprp1 vs. siControl	TRUE	19	55441572	55510460	Cbfa2t3	GRCh38 - 102
ENSRNOG00000033389	723.744	0.237448	0.0904925	2.62396	0.00869152	0.466662	status: 1 Vs. 0 (ref)	siPnliprp1 vs. siControl	TRUE	20	13965121	13972547	Susd2	GRCh38 - 102
ENSRNOG00000014599	1755.43	-0.184387	0.0707553	-2.60597	0.00916132	0.484848	status: 1 Vs. 0 (ref)	siPnliprp1 vs. siControl	TRUE	2	152785844	152824547	Dhx36	GRCh38 - 102
ENSRNOG00000027722	1198.93	0.219179	0.0841084	2.6059	0.00916321	0.484848	status: 1 Vs. 0 (ref)	siPnliprp1 vs. siControl	TRUE	4	119889371	119889949	H1f10	GRCh38 - 102
ENSRNOG00000028092	17698.6	-0.164234	0.0629975	-2.60699	0.00913424	0.484848	status: 1 Vs. 0 (ref)	siPnliprp1 vs. siControl	TRUE	4	57855416	57879239	Cpa2	GRCh38 - 102
ENSRNOG00000011448	752.548	-0.239166	0.0918756	-2.60316	0.00923701	0.486072	status: 1 Vs. 0 (ref)	siPnliprp1 vs. siControl	TRUE	16	60307148	60327236	Eri1	GRCh38 - 102
ENSRNOG00000014096	11402.5	-0.149115	0.0572958	-2.60255	0.00925341	0.486072	status: 1 Vs. 0 (ref)	siPnliprp1 vs. siControl	TRUE	18	31728373	31749647	Nr3c1	GRCh38 - 102
ENSRNOG00000001172	6501.04	0.155135	0.0598399	2.5925	0.00952807	0.486712	status: 1 Vs. 0 (ref)	siPnliprp1 vs. siControl	TRUE	12	47103314	47138128	Rnf10	GRCh38 - 102
ENSRNOG00000006720	1529.3	0.187454	0.0721988	2.59636	0.00942175	0.486712	status: 1 Vs. 0 (ref)	siPnliprp1 vs. siControl	TRUE	13	52092859	52111363	Rnpep	GRCh38 - 102
ENSRNOG00000007971	1601.41	0.194775	0.0753401	2.58528	0.00972995	0.486712	status: 1 Vs. 0 (ref)	siPnliprp1 vs. siControl	TRUE	10	104630573	104637823	Wbp2	GRCh38 - 102
ENSRNOG00000007992	551.305	-0.263745	0.101723	-2.59279	0.00952006	0.486712	status: 1 Vs. 0 (ref)	siPnliprp1 vs. siControl	TRUE	5	154205402	154213801	Srsf10	GRCh38 - 102
ENSRNOG00000015508	2286.74	-0.210964	0.0814395	-2.59043	0.00958548	0.486712	status: 1 Vs. 0 (ref)	siPnliprp1 vs. siControl	TRUE	13	25656983	25752792	Relch	GRCh38 - 102
ENSRNOG00000018326	3880.69	0.186109	0.0721254	2.58036	0.00986987	0.486712	status: 1 Vs. 0 (ref)	siPnliprp1 vs. siControl	TRUE	16	20020444	20025930	Pgls	GRCh38 - 102
ENSRNOG00000018351	1249.75	0.206452	0.0794895	2.59722	0.00939806	0.486712	status: 1 Vs. 0 (ref)	siPnliprp1 vs. siControl	TRUE	9	100848598	100888107	Thap4	GRCh38 - 102
ENSRNOG00000018736	1245.26	0.201726	0.0775835	2.60011	0.00931936	0.486712	status: 1 Vs. 0 (ref)	siPnliprp1 vs. siControl	TRUE	1	214434626	214439720	Pnpla2	GRCh38 - 102
ENSRNOG00000021174	3215.76	0.176817	0.0682657	2.59013	0.00959383	0.486712	status: 1 Vs. 0 (ref)	siPnliprp1 vs. siControl	TRUE	1	222310920	222451484	Macrod1	GRCh38 - 102
ENSRNOG00000043077	5200.9	0.178686	0.0688514	2.59524	0.00945243	0.486712	status: 1 Vs. 0 (ref)	siPnliprp1 vs. siControl	TRUE	19	55094585	55150686	Zfpm1	GRCh38 - 102
ENSRNOG00000046314	28.2322	-3.71367	1.43823	-2.58211	0.0098197	0.486712	status: 1 Vs. 0 (ref)	siPnliprp1 vs. siControl	TRUE	20	6945260	6946542	AABR07044473.1	GRCh38 - 102
ENSRNOG00000048192	28.2322	-3.71367	1.43823	-2.58211	0.0098197	0.486712	status: 1 Vs. 0 (ref)	siPnliprp1 vs. siControl	TRUE	8	60701256	60702538	AABR07070238.3	GRCh38 - 102
ENSRNOG00000049560	13511.7	0.143963	0.0556038	2.58908	0.00962316	0.486712	status: 1 Vs. 0 (ref)	siPnliprp1 vs. siControl	TRUE	13	71331052	71340229	Glul	GRCh38 - 102
ENSRNOG00000049575	3546.07	0.175255	0.067911	2.58065	0.00986134	0.486712	status: 1 Vs. 0 (ref)	siPnliprp1 vs. siControl	TRUE	9	20264418	20278261	Atn1	GRCh38 - 102
ENSRNOG00000050867	28.2322	-3.71367	1.43823	-2.58211	0.0098197	0.486712	status: 1 Vs. 0 (ref)	siPnliprp1 vs. siControl	TRUE	5	168474633	168475915	AABR07050530.1	GRCh38 - 102
ENSRNOG00000055286	283.139	0.384361	0.148939	2.58066	0.00986111	0.486712	status: 1 Vs. 0 (ref)	siPnliprp1 vs. siControl	TRUE	1	88182155	88192969	LOC103689986	GRCh38 - 102
ENSRNOG00000055972	28.2322	-3.71367	1.43823	-2.58211	0.0098197	0.486712	status: 1 Vs. 0 (ref)	siPnliprp1 vs. siControl	TRUE	1	12906899	12908181	AC128394.1	GRCh38 - 102
ENSRNOG00000058050	4062.59	-0.17162	0.0663955	-2.58481	0.00974327	0.486712	status: 1 Vs. 0 (ref)	siPnliprp1 vs. siControl	TRUE	1	15782477	15860624	Bclaf1	GRCh38 - 102
ENSRNOG00000026458	393.713	-0.32681	0.126875	-2.57585	0.0099995	0.491433	status: 1 Vs. 0 (ref)	siPnliprp1 vs. siControl	TRUE	11	81757983	81794580	Tbccd1	GRCh38 - 102
ENSRNOG00000006787	8754.1	0.143345	0.0558466	2.56676	0.0102655	0.494596	status: 1 Vs. 0 (ref)	siPnliprp1 vs. siControl	TRUE	5	126164674	126191206	Dhcr24	GRCh38 - 102
ENSRNOG00000007648	4908.9	0.160605	0.0624839	2.57034	0.01016	0.494596	status: 1 Vs. 0 (ref)	siPnliprp1 vs. siControl	TRUE	7	18598880	18612147	Rab11b	GRCh38 - 102
ENSRNOG00000007806	4464.05	0.193398	0.0756745	2.55565	0.0105989	0.494596	status: 1 Vs. 0 (ref)	siPnliprp1 vs. siControl	TRUE	4	55715744	55718670	Arf5	GRCh38 - 102
ENSRNOG00000009836	1965.35	-0.206804	0.0805459	-2.56753	0.0102427	0.494596	status: 1 Vs. 0 (ref)	siPnliprp1 vs. siControl	TRUE	15	89266710	89339323	Rbm26	GRCh38 - 102
ENSRNOG00000011148	6080.66	-0.174555	0.0679618	-2.56843	0.010216	0.494596	status: 1 Vs. 0 (ref)	siPnliprp1 vs. siControl	TRUE	2	156011002	156014527	Ssr3	GRCh38 - 102
ENSRNOG00000013036	1297.35	0.206049	0.0804196	2.56217	0.010402	0.494596	status: 1 Vs. 0 (ref)	siPnliprp1 vs. siControl	TRUE	5	155295314	155316495	Epha8	GRCh38 - 102
ENSRNOG00000015145	1143.6	-0.220765	0.0860035	-2.56693	0.0102602	0.494596	status: 1 Vs. 0 (ref)	siPnliprp1 vs. siControl	TRUE	3	23480266	23510959	Ppp6c	GRCh38 - 102
ENSRNOG00000015971	42228.7	-0.131477	0.051454	-2.55523	0.0106119	0.494596	status: 1 Vs. 0 (ref)	siPnliprp1 vs. siControl	TRUE	18	52917124	52985261	Slc12a2	GRCh38 - 102
ENSRNOG00000019587	2629.15	0.174455	0.0683316	2.55307	0.0106779	0.494596	status: 1 Vs. 0 (ref)	siPnliprp1 vs. siControl	TRUE	9	82446633	82461903	Ptprn	GRCh38 - 102
ENSRNOG00000020781	97.7266	-0.671229	0.262312	-2.55889	0.0105007	0.494596	status: 1 Vs. 0 (ref)	siPnliprp1 vs. siControl	TRUE	1	91042635	91048483	Tbcb	GRCh38 - 102
ENSRNOG00000025715	2163.4	-0.228546	0.089141	-2.56387	0.0103511	0.494596	status: 1 Vs. 0 (ref)	siPnliprp1 vs. siControl	TRUE	3	150761329	150782493	Dynlrb1	GRCh38 - 102
ENSRNOG00000026937	446.793	-0.292552	0.114566	-2.55356	0.0106627	0.494596	status: 1 Vs. 0 (ref)	siPnliprp1 vs. siControl	TRUE	2	2834355	2891253	Arsk	GRCh38 - 102
ENSRNOG00000027079	237.155	0.462415	0.180521	2.56156	0.0104203	0.494596	status: 1 Vs. 0 (ref)	siPnliprp1 vs. siControl	TRUE	5	17633766	17663589	Impad1	GRCh38 - 102
ENSRNOG00000028768	633.876	-0.2427	0.0949356	-2.55647	0.010574	0.494596	status: 1 Vs. 0 (ref)	siPnliprp1 vs. siControl	TRUE	2	248249468	248263168	Gbp4	GRCh38 - 102
ENSRNOG00000029360	2789.83	-0.173327	0.0677495	-2.55835	0.0105171	0.494596	status: 1 Vs. 0 (ref)	siPnliprp1 vs. siControl	TRUE	20	38967238	38985036	Serinc1	GRCh38 - 102
ENSRNOG00000048736	3262.54	0.167174	0.0654791	2.55309	0.0106773	0.494596	status: 1 Vs. 0 (ref)	siPnliprp1 vs. siControl	TRUE	9	10110389	10155302	Mllt1	GRCh38 - 102
ENSRNOG00000053301	1692.54	-0.212192	0.0829464	-2.55818	0.0105222	0.494596	status: 1 Vs. 0 (ref)	siPnliprp1 vs. siControl	TRUE	11	60336061	60363936	LOC685767	GRCh38 - 102
ENSRNOG00000057137	183.798	-0.441311	0.172716	-2.55512	0.0106152	0.494596	status: 1 Vs. 0 (ref)	siPnliprp1 vs. siControl	TRUE	1	195864391	195867147	AABR07005752.1	GRCh38 - 102
ENSRNOG00000050240	126.247	0.545227	0.213748	2.5508	0.0107476	0.496238	status: 1 Vs. 0 (ref)	siPnliprp1 vs. siControl	TRUE	5	142332607	142376370	Mtf1	GRCh38 - 102
ENSRNOG00000014241	7718.25	0.152888	0.0599739	2.54924	0.0107958	0.496879	status: 1 Vs. 0 (ref)	siPnliprp1 vs. siControl	TRUE	5	156215417	156318671	Ece1	GRCh38 - 102
ENSRNOG00000010593	840.104	-0.219858	0.086459	-2.54292	0.0109931	0.504361	status: 1 Vs. 0 (ref)	siPnliprp1 vs. siControl	TRUE	5	73561450	73621070	Ctnnal1	GRCh38 - 102
ENSRNOG00000006432	1337.37	-0.210937	0.0831449	-2.53698	0.0111813	0.505233	status: 1 Vs. 0 (ref)	siPnliprp1 vs. siControl	TRUE	4	138855641	138869217	Trnt1	GRCh38 - 102
ENSRNOG00000006949	4396.39	0.169126	0.066667	2.53687	0.0111847	0.505233	status: 1 Vs. 0 (ref)	siPnliprp1 vs. siControl	TRUE	10	57613879	57618527	C1qbp	GRCh38 - 102
ENSRNOG00000029773	1644.82	-0.230506	0.0907885	-2.53893	0.0111192	0.505233	status: 1 Vs. 0 (ref)	siPnliprp1 vs. siControl	TRUE	8	58015940	58120045	Atm	GRCh38 - 102
ENSRNOG00000049203	1777.74	0.191128	0.0752543	2.53976	0.0110929	0.505233	status: 1 Vs. 0 (ref)	siPnliprp1 vs. siControl	TRUE	4	156983915	157009674	Pex5	GRCh38 - 102
ENSRNOG00000057367	21913.9	0.149741	0.0590269	2.53682	0.0111864	0.505233	status: 1 Vs. 0 (ref)	siPnliprp1 vs. siControl	TRUE	16	10662021	10695557	Glud1	GRCh38 - 102
ENSRNOG00000001682	3845.82	-0.190365	0.0752198	-2.53079	0.0113807	0.510826	status: 1 Vs. 0 (ref)	siPnliprp1 vs. siControl	TRUE	11	34598492	34738791	Ttc3	GRCh38 - 102
ENSRNOG00000053518	1544.49	-0.220331	0.0870246	-2.53182	0.0113472	0.510826	status: 1 Vs. 0 (ref)	siPnliprp1 vs. siControl	TRUE	17	45188248	45207065	Zscan26	GRCh38 - 102
ENSRNOG00000022320	101.086	-0.531956	0.210456	-2.52763	0.0114835	0.513849	status: 1 Vs. 0 (ref)	siPnliprp1 vs. siControl	TRUE	16	48863418	48897795	Primpol	GRCh38 - 102
ENSRNOG00000053384	3755.01	0.161343	0.0638841	2.52556	0.0115512	0.515292	status: 1 Vs. 0 (ref)	siPnliprp1 vs. siControl	TRUE	3	170879973	170955399	Bmp7	GRCh38 - 102
ENSRNOG00000004061	2186.05	-0.226495	0.0899541	-2.51789	0.0118059	0.515384	status: 1 Vs. 0 (ref)	siPnliprp1 vs. siControl	TRUE	6	80159364	80167677	Pnn	GRCh38 - 102
ENSRNOG00000013552	4899.04	0.144271	0.0575112	2.50857	0.0121221	0.515384	status: 1 Vs. 0 (ref)	siPnliprp1 vs. siControl	TRUE	1	264160129	264172729	Scd	GRCh38 - 102
ENSRNOG00000014233	1700.29	0.18656	0.0739698	2.52211	0.0116653	0.515384	status: 1 Vs. 0 (ref)	siPnliprp1 vs. siControl	TRUE	10	88055841	88060561	Krt19	GRCh38 - 102
ENSRNOG00000015911	7503.98	0.160585	0.063718	2.52024	0.0117274	0.515384	status: 1 Vs. 0 (ref)	siPnliprp1 vs. siControl	TRUE	1	218816841	218920094	Lrp5	GRCh38 - 102
ENSRNOG00000016655	2760.79	0.169365	0.0674557	2.51075	0.0120475	0.515384	status: 1 Vs. 0 (ref)	siPnliprp1 vs. siControl	TRUE	9	16566688	16581078	Pex6	GRCh38 - 102
ENSRNOG00000016923	3425.87	0.173279	0.0690063	2.51107	0.0120367	0.515384	status: 1 Vs. 0 (ref)	siPnliprp1 vs. siControl	TRUE	1	32281207	32297190	Clptm1l	GRCh38 - 102
ENSRNOG00000019688	2122.15	0.187257	0.0744358	2.51568	0.0118804	0.515384	status: 1 Vs. 0 (ref)	siPnliprp1 vs. siControl	TRUE	18	30972907	31071371	Diaph1	GRCh38 - 102
ENSRNOG00000020607	8252.27	0.172869	0.0686022	2.51987	0.0117397	0.515384	status: 1 Vs. 0 (ref)	siPnliprp1 vs. siControl	TRUE	1	82423277	82452281	Bckdha	GRCh38 - 102
ENSRNOG00000020684	2010.48	0.184304	0.0733836	2.51152	0.0120214	0.515384	status: 1 Vs. 0 (ref)	siPnliprp1 vs. siControl	TRUE	10	89366899	89374516	Vat1	GRCh38 - 102
ENSRNOG00000023130	746.702	-0.23462	0.0931391	-2.51903	0.011768	0.515384	status: 1 Vs. 0 (ref)	siPnliprp1 vs. siControl	TRUE	13	104049386	104080631	Lyplal1	GRCh38 - 102
ENSRNOG00000025497	2049.47	0.185978	0.074113	2.50939	0.012094	0.515384	status: 1 Vs. 0 (ref)	siPnliprp1 vs. siControl	TRUE	7	117602041	117605141	Fbxl6	GRCh38 - 102
ENSRNOG00000029152	290.118	-0.3513	0.139798	-2.51292	0.0119736	0.515384	status: 1 Vs. 0 (ref)	siPnliprp1 vs. siControl	TRUE	5	135394016	135397591	Tmem69	GRCh38 - 102
ENSRNOG00000034037	6454.09	-0.162194	0.0646397	-2.5092	0.0121006	0.515384	status: 1 Vs. 0 (ref)	siPnliprp1 vs. siControl	TRUE	8	21511839	21523540	Zfp266	GRCh38 - 102
ENSRNOG00000049259	325.37	-0.321183	0.127611	-2.51689	0.0118397	0.515384	status: 1 Vs. 0 (ref)	siPnliprp1 vs. siControl	TRUE	1	37896780	37957412	LOC102549842	GRCh38 - 102
ENSRNOG00000052512	100.428	0.535556	0.212391	2.52156	0.0116837	0.515384	status: 1 Vs. 0 (ref)	siPnliprp1 vs. siControl	TRUE	KL568458.1	134305	140555	Vps37c	GRCh38 - 102
ENSRNOG00000060356	740.35	-0.250037	0.0992914	-2.51822	0.0117951	0.515384	status: 1 Vs. 0 (ref)	siPnliprp1 vs. siControl	TRUE	8	132032944	132103927	Kif15	GRCh38 - 102
ENSRNOG00000013322	474.537	-0.27511	0.110073	-2.49935	0.0124422	0.517371	status: 1 Vs. 0 (ref)	siPnliprp1 vs. siControl	TRUE	X	62382608	62698830	Pola1	GRCh38 - 102
ENSRNOG00000013802	943.868	-0.251416	0.100492	-2.50186	0.0123543	0.517371	status: 1 Vs. 0 (ref)	siPnliprp1 vs. siControl	TRUE	8	104966124	104995725	Slc25a36	GRCh38 - 102
ENSRNOG00000020457	491.511	0.263959	0.105566	2.50042	0.0124047	0.517371	status: 1 Vs. 0 (ref)	siPnliprp1 vs. siControl	TRUE	1	201055644	201329622	Tacc2	GRCh38 - 102
ENSRNOG00000020479	2473.61	-0.165217	0.0661643	-2.49707	0.0125225	0.517371	status: 1 Vs. 0 (ref)	siPnliprp1 vs. siControl	TRUE	1	185210922	185326314	Pik3c2a	GRCh38 - 102
ENSRNOG00000021637	3404.62	-0.192885	0.0772158	-2.49801	0.0124894	0.517371	status: 1 Vs. 0 (ref)	siPnliprp1 vs. siControl	TRUE	17	9475538	9519595	Ddx46	GRCh38 - 102
ENSRNOG00000047984	338.124	-0.311614	0.124408	-2.50478	0.0122527	0.517371	status: 1 Vs. 0 (ref)	siPnliprp1 vs. siControl	TRUE	8	106604379	106617597	Mrps22	GRCh38 - 102
ENSRNOG00000049255	18.7038	-1.25007	0.500301	-2.49863	0.0124673	0.517371	status: 1 Vs. 0 (ref)	siPnliprp1 vs. siControl	TRUE	11	85802605	85895613	LOC100911837	GRCh38 - 102
ENSRNOG00000054901	1072.63	-0.226478	0.090452	-2.50385	0.0122851	0.517371	status: 1 Vs. 0 (ref)	siPnliprp1 vs. siControl	TRUE	3	37599728	37647631	Rif1	GRCh38 - 102
ENSRNOG00000055020	607.191	-0.241625	0.0967133	-2.49836	0.0124768	0.517371	status: 1 Vs. 0 (ref)	siPnliprp1 vs. siControl	TRUE	X	64721424	64722492	AABR07038948.2	GRCh38 - 102
ENSRNOG00000056826	597.621	-0.3047	0.122027	-2.49698	0.0125257	0.517371	status: 1 Vs. 0 (ref)	siPnliprp1 vs. siControl	TRUE	14	48726045	48922983	Arap2	GRCh38 - 102
ENSRNOG00000004839	860.78	0.222709	0.0894015	2.49111	0.0127344	0.523011	status: 1 Vs. 0 (ref)	siPnliprp1 vs. siControl	TRUE	7	70452579	70459880	B4galnt1	GRCh38 - 102
ENSRNOG00000019822	1138.59	0.201011	0.080665	2.49192	0.0127053	0.523011	status: 1 Vs. 0 (ref)	siPnliprp1 vs. siControl	TRUE	7	11646269	11648322	Gadd45b	GRCh38 - 102
ENSRNOG00000011251	551.497	-0.25737	0.103382	-2.4895	0.0127924	0.523658	status: 1 Vs. 0 (ref)	siPnliprp1 vs. siControl	TRUE	8	83307684	83421612	Hcrtr2	GRCh38 - 102
ENSRNOG00000020996	1941.13	0.176264	0.0708269	2.48867	0.0128224	0.523658	status: 1 Vs. 0 (ref)	siPnliprp1 vs. siControl	TRUE	1	221430648	221440467	Vps51	GRCh38 - 102
ENSRNOG00000036701	12097.5	0.131201	0.0528981	2.48026	0.0131285	0.531669	status: 1 Vs. 0 (ref)	siPnliprp1 vs. siControl	TRUE	10	109519134	109520846	Actg1	GRCh38 - 102
ENSRNOG00000049238	2.71621	-3.75537	1.51305	-2.48198	0.0130653	0.531669	status: 1 Vs. 0 (ref)	siPnliprp1 vs. siControl	TRUE	10	84838264	84845288	LOC102552659	GRCh38 - 102
ENSRNOG00000055096	445.457	-0.305648	0.12322	-2.48051	0.0131196	0.531669	status: 1 Vs. 0 (ref)	siPnliprp1 vs. siControl	TRUE	1	83816569	83819689	AABR07002768.1	GRCh38 - 102
ENSRNOG00000000035	399.182	-0.330695	0.134308	-2.46222	0.0138082	0.532509	status: 1 Vs. 0 (ref)	siPnliprp1 vs. siControl	TRUE	14	1937041	1957579	Tmed11	GRCh38 - 102
ENSRNOG00000001377	1974.67	0.179474	0.0725777	2.47286	0.0134037	0.532509	status: 1 Vs. 0 (ref)	siPnliprp1 vs. siControl	TRUE	12	41470557	41485122	Ddx54	GRCh38 - 102
ENSRNOG00000002389	5068.41	-0.150517	0.0612302	-2.45821	0.0139633	0.532509	status: 1 Vs. 0 (ref)	siPnliprp1 vs. siControl	TRUE	X	107394486	107405564	Morf4l2	GRCh38 - 102
ENSRNOG00000002875	701.031	-0.251122	0.101753	-2.46795	0.0135889	0.532509	status: 1 Vs. 0 (ref)	siPnliprp1 vs. siControl	TRUE	13	78912361	78957212	Klhl20	GRCh38 - 102
ENSRNOG00000004968	806.878	-0.232906	0.094856	-2.45536	0.0140744	0.532509	status: 1 Vs. 0 (ref)	siPnliprp1 vs. siControl	TRUE	6	144291974	144363947	Ncapg2	GRCh38 - 102
ENSRNOG00000006717	1367.58	-0.2268	0.0922602	-2.45827	0.0139609	0.532509	status: 1 Vs. 0 (ref)	siPnliprp1 vs. siControl	TRUE	4	150547467	150616895	Ankrd26	GRCh38 - 102
ENSRNOG00000007128	2227.85	-0.170025	0.0689374	-2.46637	0.013649	0.532509	status: 1 Vs. 0 (ref)	siPnliprp1 vs. siControl	TRUE	3	122803772	122808558	Nop56	GRCh38 - 102
ENSRNOG00000008331	1535.3	-0.189131	0.0769633	-2.45741	0.0139942	0.532509	status: 1 Vs. 0 (ref)	siPnliprp1 vs. siControl	TRUE	7	26311094	26361221	Washc4	GRCh38 - 102
ENSRNOG00000008652	1481.74	-0.216347	0.0875873	-2.47007	0.0135087	0.532509	status: 1 Vs. 0 (ref)	siPnliprp1 vs. siControl	TRUE	8	90392143	90483077	Phip	GRCh38 - 102
ENSRNOG00000009057	1936.22	-0.192123	0.0779991	-2.46315	0.0137724	0.532509	status: 1 Vs. 0 (ref)	siPnliprp1 vs. siControl	TRUE	2	116189862	116219750	Sec62	GRCh38 - 102
ENSRNOG00000009689	2039.67	-0.170662	0.069054	-2.47143	0.0134573	0.532509	status: 1 Vs. 0 (ref)	siPnliprp1 vs. siControl	TRUE	3	83310884	83335960	Api5	GRCh38 - 102
ENSRNOG00000012558	2427.99	-0.160041	0.0647729	-2.47081	0.0134808	0.532509	status: 1 Vs. 0 (ref)	siPnliprp1 vs. siControl	TRUE	9	65350627	65387169	Orc2	GRCh38 - 102
ENSRNOG00000013493	1776.54	-0.206094	0.08344	-2.46997	0.0135124	0.532509	status: 1 Vs. 0 (ref)	siPnliprp1 vs. siControl	TRUE	8	59532389	59539920	Psma4	GRCh38 - 102
ENSRNOG00000015753	3776.86	0.158198	0.0643483	2.45847	0.0139529	0.532509	status: 1 Vs. 0 (ref)	siPnliprp1 vs. siControl	TRUE	1	72294153	72311856	Epn1	GRCh38 - 102
ENSRNOG00000016255	506.785	0.266277	0.107653	2.47348	0.0133804	0.532509	status: 1 Vs. 0 (ref)	siPnliprp1 vs. siControl	TRUE	4	120785495	120817377	Podxl2	GRCh38 - 102
ENSRNOG00000017506	967.157	0.210365	0.0855601	2.45869	0.0139446	0.532509	status: 1 Vs. 0 (ref)	siPnliprp1 vs. siControl	TRUE	17	10537365	10554989	Cltb	GRCh38 - 102
ENSRNOG00000019875	8906.66	-0.170715	0.0690034	-2.47401	0.0133606	0.532509	status: 1 Vs. 0 (ref)	siPnliprp1 vs. siControl	TRUE	18	28361283	28390717	Matr3	GRCh38 - 102
ENSRNOG00000020701	964.026	-0.243127	0.0988708	-2.45904	0.0139311	0.532509	status: 1 Vs. 0 (ref)	siPnliprp1 vs. siControl	TRUE	10	89394803	89454681	Brca1	GRCh38 - 102
ENSRNOG00000032414	216.661	-0.375745	0.151808	-2.47514	0.0133184	0.532509	status: 1 Vs. 0 (ref)	siPnliprp1 vs. siControl	TRUE	2	12516702	12549389	Tmem161b	GRCh38 - 102
ENSRNOG00000038001	1830.95	0.187123	0.0759629	2.46335	0.0137646	0.532509	status: 1 Vs. 0 (ref)	siPnliprp1 vs. siControl	TRUE	11	87204175	87207264	Slc25a1	GRCh38 - 102
ENSRNOG00000039183	181.121	-0.397306	0.161142	-2.46557	0.0136796	0.532509	status: 1 Vs. 0 (ref)	siPnliprp1 vs. siControl	TRUE	11	54377374	54404612	Cip2a	GRCh38 - 102
ENSRNOG00000045569	964.49	-0.248791	0.101044	-2.46219	0.0138091	0.532509	status: 1 Vs. 0 (ref)	siPnliprp1 vs. siControl	TRUE	17	15405860	15429322	Nol8	GRCh38 - 102
ENSRNOG00000047651	8.49511	5.16746	2.10522	2.4546	0.0141042	0.532509	status: 1 Vs. 0 (ref)	siPnliprp1 vs. siControl	TRUE	1	215214853	215241723	LOC103690160	GRCh38 - 102
ENSRNOG00000051867	856.381	-0.227346	0.0923622	-2.46146	0.0138374	0.532509	status: 1 Vs. 0 (ref)	siPnliprp1 vs. siControl	TRUE	11	38727048	38773607	Zfp600	GRCh38 - 102
ENSRNOG00000053060	1995.19	-0.213189	0.0862623	-2.47141	0.0134582	0.532509	status: 1 Vs. 0 (ref)	siPnliprp1 vs. siControl	TRUE	7	58366192	58423581	Zfc3h1	GRCh38 - 102
ENSRNOG00000057754	4607.17	-0.168568	0.0686445	-2.45566	0.0140626	0.532509	status: 1 Vs. 0 (ref)	siPnliprp1 vs. siControl	TRUE	8	78345754	78655856	Tcf12	GRCh38 - 102
ENSRNOG00000001815	5521.95	-0.168818	0.0688339	-2.45254	0.014185	0.534166	status: 1 Vs. 0 (ref)	siPnliprp1 vs. siControl	TRUE	11	81373048	81379871	Eif4a2	GRCh38 - 102
ENSRNOG00000001317	2318.63	-0.165496	0.0675458	-2.45013	0.0142806	0.534445	status: 1 Vs. 0 (ref)	siPnliprp1 vs. siControl	TRUE	12	18152659	18167517	Zfp68	GRCh38 - 102
ENSRNOG00000019698	3186.78	0.170624	0.0697217	2.44721	0.0143967	0.534445	status: 1 Vs. 0 (ref)	siPnliprp1 vs. siControl	TRUE	16	20578131	20589290	Ssbp4	GRCh38 - 102
ENSRNOG00000027360	1111.86	-0.200259	0.0818336	-2.44716	0.0143989	0.534445	status: 1 Vs. 0 (ref)	siPnliprp1 vs. siControl	TRUE	6	2880518	2886465	Srsf7	GRCh38 - 102
ENSRNOG00000051480	1884.59	-0.173032	0.070718	-2.44679	0.0144136	0.534445	status: 1 Vs. 0 (ref)	siPnliprp1 vs. siControl	TRUE	2	120512899	120570355	Fxr1	GRCh38 - 102
ENSRNOG00000059827	3.49492	-3.48536	1.42319	-2.44898	0.014326	0.534445	status: 1 Vs. 0 (ref)	siPnliprp1 vs. siControl	TRUE	10	57669530	57671080	LOC691995	GRCh38 - 102
ENSRNOG00000060479	2479.34	-0.167331	0.0683772	-2.44717	0.0143982	0.534445	status: 1 Vs. 0 (ref)	siPnliprp1 vs. siControl	TRUE	3	59646015	59688692	Sp3	GRCh38 - 102
ENSRNOG00000012655	87.4445	-0.551595	0.22554	-2.44567	0.0144585	0.534742	status: 1 Vs. 0 (ref)	siPnliprp1 vs. siControl	TRUE	2	34374158	34586755	Adamts6	GRCh38 - 102
ENSRNOG00000008831	1915.03	0.183361	0.075021	2.44413	0.0145203	0.535663	status: 1 Vs. 0 (ref)	siPnliprp1 vs. siControl	TRUE	7	12851739	12874215	Hcn2	GRCh38 - 102
ENSRNOG00000007033	1472.85	0.179248	0.0733984	2.44212	0.0146011	0.53576	status: 1 Vs. 0 (ref)	siPnliprp1 vs. siControl	TRUE	14	79538911	79912333	Sorcs2	GRCh38 - 102
ENSRNOG00000008055	345.014	-0.302678	0.124028	-2.44041	0.0146708	0.53576	status: 1 Vs. 0 (ref)	siPnliprp1 vs. siControl	TRUE	5	24434872	24446406	Ccne2	GRCh38 - 102
ENSRNOG00000012087	1698.59	-0.195059	0.0799027	-2.4412	0.0146384	0.53576	status: 1 Vs. 0 (ref)	siPnliprp1 vs. siControl	TRUE	16	49465968	49484985	Ufsp2	GRCh38 - 102
ENSRNOG00000037505	5783.67	0.154336	0.0632238	2.4411	0.0146427	0.53576	status: 1 Vs. 0 (ref)	siPnliprp1 vs. siControl	TRUE	12	51908448	51934702	Ulk1	GRCh38 - 102
ENSRNOG00000023383	8140.47	-0.132749	0.0544207	-2.43931	0.0147155	0.536045	status: 1 Vs. 0 (ref)	siPnliprp1 vs. siControl	TRUE	X	10400366	10413995	Ddx3x	GRCh38 - 102
ENSRNOG00000017752	7222.94	-0.155308	0.063749	-2.43624	0.0148409	0.539256	status: 1 Vs. 0 (ref)	siPnliprp1 vs. siControl	TRUE	2	30175018	30246010	Mccc2	GRCh38 - 102
ENSRNOG00000015205	14613.4	-0.184299	0.0756968	-2.4347	0.0149041	0.5402	status: 1 Vs. 0 (ref)	siPnliprp1 vs. siControl	TRUE	18	81694808	81726821	Cyb5a	GRCh38 - 102
ENSRNOG00000027098	4786.66	0.144727	0.0595167	2.4317	0.0150283	0.543289	status: 1 Vs. 0 (ref)	siPnliprp1 vs. siControl	TRUE	1	198383201	198403544	Sez6l2	GRCh38 - 102
ENSRNOG00000036676	4320.42	0.151547	0.0623627	2.43009	0.0150949	0.543289	status: 1 Vs. 0 (ref)	siPnliprp1 vs. siControl	TRUE	10	110148600	110182408	Csnk1d	GRCh38 - 102
ENSRNOG00000058973	1059.52	-0.207804	0.0855185	-2.42993	0.0151018	0.543289	status: 1 Vs. 0 (ref)	siPnliprp1 vs. siControl	TRUE	6	29012007	29163134	Atad2b	GRCh38 - 102
ENSRNOG00000000075	550.897	-0.25054	0.103195	-2.42782	0.0151897	0.543905	status: 1 Vs. 0 (ref)	siPnliprp1 vs. siControl	TRUE	14	2658267	2700977	Mtf2	GRCh38 - 102
ENSRNOG00000005130	2577.3	0.169345	0.0697545	2.42772	0.0151939	0.543905	status: 1 Vs. 0 (ref)	siPnliprp1 vs. siControl	TRUE	14	86414949	86613327	LOC103693780	GRCh38 - 102
ENSRNOG00000057623	5659.78	-0.158162	0.0652066	-2.42555	0.0152851	0.545821	status: 1 Vs. 0 (ref)	siPnliprp1 vs. siControl	TRUE	1	183695481	183729569	Copb1	GRCh38 - 102
ENSRNOG00000010748	371.459	-0.324682	0.134094	-2.42131	0.0154648	0.546056	status: 1 Vs. 0 (ref)	siPnliprp1 vs. siControl	TRUE	16	54291251	54386129	Mtus1	GRCh38 - 102
ENSRNOG00000017113	2661.61	-0.222079	0.0916238	-2.42381	0.0153586	0.546056	status: 1 Vs. 0 (ref)	siPnliprp1 vs. siControl	TRUE	13	44475970	44515739	Ccnt2	GRCh38 - 102
ENSRNOG00000022980	1989	-0.193239	0.0797516	-2.42302	0.0153923	0.546056	status: 1 Vs. 0 (ref)	siPnliprp1 vs. siControl	TRUE	8	55028125	55037604	Sdhd	GRCh38 - 102
ENSRNOG00000031269	2488.59	0.163593	0.0675445	2.422	0.0154352	0.546056	status: 1 Vs. 0 (ref)	siPnliprp1 vs. siControl	TRUE	7	125857046	125893168	RGD1304694	GRCh38 - 102
ENSRNOG00000033335	220.76	-0.361498	0.149321	-2.42095	0.01548	0.546056	status: 1 Vs. 0 (ref)	siPnliprp1 vs. siControl	TRUE	X	105147153	105198797	Cenpi	GRCh38 - 102
ENSRNOG00000019850	5.92844	-2.37059	0.98008	-2.41877	0.0155732	0.54801	status: 1 Vs. 0 (ref)	siPnliprp1 vs. siControl	TRUE	9	82571269	82628709	Speg	GRCh38 - 102
ENSRNOG00000000054	2782.54	0.193724	0.0804379	2.40837	0.0160238	0.549376	status: 1 Vs. 0 (ref)	siPnliprp1 vs. siControl	TRUE	16	19866022	19872774	Abhd8	GRCh38 - 102
ENSRNOG00000000847	1904.66	0.186464	0.0772451	2.41393	0.0157815	0.549376	status: 1 Vs. 0 (ref)	siPnliprp1 vs. siControl	TRUE	20	5106890	5113112	Csnk2b	GRCh38 - 102
ENSRNOG00000001091	2608.35	0.173122	0.0717938	2.41138	0.0158924	0.549376	status: 1 Vs. 0 (ref)	siPnliprp1 vs. siControl	TRUE	12	38024519	38053085	Hip1r	GRCh38 - 102
ENSRNOG00000001115	7208.09	0.147832	0.0613355	2.41022	0.0159429	0.549376	status: 1 Vs. 0 (ref)	siPnliprp1 vs. siControl	TRUE	12	13914114	13924531	Slc29a4	GRCh38 - 102
ENSRNOG00000002021	10955.3	-0.179061	0.0742443	-2.41178	0.0158749	0.549376	status: 1 Vs. 0 (ref)	siPnliprp1 vs. siControl	TRUE	11	31806618	31837763	Son	GRCh38 - 102
ENSRNOG00000002360	1436.38	-0.186111	0.0770257	-2.41621	0.0156829	0.549376	status: 1 Vs. 0 (ref)	siPnliprp1 vs. siControl	TRUE	14	39964588	40049354	Gabrg1	GRCh38 - 102
ENSRNOG00000010727	1595.5	0.183183	0.076074	2.40796	0.016042	0.549376	status: 1 Vs. 0 (ref)	siPnliprp1 vs. siControl	TRUE	5	57472315	57530987	Ube2r2	GRCh38 - 102
ENSRNOG00000011933	1108.11	0.196665	0.0817009	2.40713	0.0160785	0.549376	status: 1 Vs. 0 (ref)	siPnliprp1 vs. siControl	TRUE	19	9972537	10012043	Csnk2a2	GRCh38 - 102
ENSRNOG00000013738	259.399	-0.334564	0.138489	-2.41582	0.0157	0.549376	status: 1 Vs. 0 (ref)	siPnliprp1 vs. siControl	TRUE	18	52031842	52047816	LOC100174910	GRCh38 - 102
ENSRNOG00000015332	263.448	-0.341505	0.141907	-2.40654	0.0161046	0.549376	status: 1 Vs. 0 (ref)	siPnliprp1 vs. siControl	TRUE	18	1142782	1176974	Thoc1	GRCh38 - 102
ENSRNOG00000018153	3785.92	-0.168798	0.0699777	-2.41217	0.0158578	0.549376	status: 1 Vs. 0 (ref)	siPnliprp1 vs. siControl	TRUE	8	116502937	116532169	Rbm5	GRCh38 - 102
ENSRNOG00000020346	3221.32	0.17809	0.0737884	2.41353	0.0157989	0.549376	status: 1 Vs. 0 (ref)	siPnliprp1 vs. siControl	TRUE	1	226030875	226049929	Best1	GRCh38 - 102
ENSRNOG00000051528	2175.56	-0.177873	0.0738893	-2.40728	0.0160717	0.549376	status: 1 Vs. 0 (ref)	siPnliprp1 vs. siControl	TRUE	9	114111580	114132492	Ddx11	GRCh38 - 102
ENSRNOG00000019175	1724.44	-0.185956	0.0773261	-2.40483	0.0161802	0.550658	status: 1 Vs. 0 (ref)	siPnliprp1 vs. siControl	TRUE	17	1305016	1421685	Ercc6l2	GRCh38 - 102
ENSRNOG00000053047	8258.72	-0.163723	0.068134	-2.40295	0.0162632	0.552187	status: 1 Vs. 0 (ref)	siPnliprp1 vs. siControl	TRUE	10	86901007	86932154	Top2a	GRCh38 - 102
ENSRNOG00000001613	964.918	-0.211429	0.0880935	-2.40005	0.0163927	0.552702	status: 1 Vs. 0 (ref)	siPnliprp1 vs. siControl	TRUE	11	47079234	47113993	Zbtb11	GRCh38 - 102
ENSRNOG00000048118	63.7534	0.709969	0.295789	2.40026	0.0163835	0.552702	status: 1 Vs. 0 (ref)	siPnliprp1 vs. siControl	TRUE	2	28370373	28381311	LOC108348276	GRCh38 - 102
ENSRNOG00000048982	55.4438	0.900772	0.375214	2.40069	0.0163643	0.552702	status: 1 Vs. 0 (ref)	siPnliprp1 vs. siControl	TRUE	7	144307509	144322240	LOC100912282	GRCh38 - 102
ENSRNOG00000015297	2061.95	0.166174	0.0693512	2.39612	0.0165696	0.555844	status: 1 Vs. 0 (ref)	siPnliprp1 vs. siControl	TRUE	9	15546823	15582556	RGD1561662	GRCh38 - 102
ENSRNOG00000015425	1033.8	-0.195179	0.0815682	-2.39283	0.0167188	0.555844	status: 1 Vs. 0 (ref)	siPnliprp1 vs. siControl	TRUE	2	252263386	252296051	Ssx2ip	GRCh38 - 102
ENSRNOG00000018691	2761.86	-0.160515	0.0670868	-2.39265	0.0167273	0.555844	status: 1 Vs. 0 (ref)	siPnliprp1 vs. siControl	TRUE	5	173256637	173276169	Aurkaip1	GRCh38 - 102
ENSRNOG00000020434	1543.94	0.193861	0.0809961	2.39347	0.0166899	0.555844	status: 1 Vs. 0 (ref)	siPnliprp1 vs. siControl	TRUE	1	216154002	216156409	Ascl2	GRCh38 - 102
ENSRNOG00000026502	129.293	-0.445863	0.186393	-2.39206	0.0167543	0.555844	status: 1 Vs. 0 (ref)	siPnliprp1 vs. siControl	TRUE	7	94758800	94774569	Dscc1	GRCh38 - 102
ENSRNOG00000050071	323.107	-0.305548	0.127637	-2.39388	0.0166713	0.555844	status: 1 Vs. 0 (ref)	siPnliprp1 vs. siControl	TRUE	11	86329012	86358453	Cdc45	GRCh38 - 102
ENSRNOG00000050482	368.517	-0.292756	0.122155	-2.39659	0.0165485	0.555844	status: 1 Vs. 0 (ref)	siPnliprp1 vs. siControl	TRUE	4	22898527	22914177	Dbf4	GRCh38 - 102
ENSRNOG00000001440	3130.9	0.151464	0.0634275	2.38799	0.0169407	0.557327	status: 1 Vs. 0 (ref)	siPnliprp1 vs. siControl	TRUE	12	23941448	23954431	Mdh2	GRCh38 - 102
ENSRNOG00000001642	927.361	-0.212587	0.0890332	-2.38773	0.0169528	0.557327	status: 1 Vs. 0 (ref)	siPnliprp1 vs. siControl	TRUE	11	45401403	45459821	Tbc1d23	GRCh38 - 102
ENSRNOG00000003463	4848.87	0.138666	0.0580378	2.38924	0.0168832	0.557327	status: 1 Vs. 0 (ref)	siPnliprp1 vs. siControl	TRUE	10	46570996	46593009	Srebf1	GRCh38 - 102
ENSRNOG00000011135	366.484	-0.298315	0.124814	-2.39008	0.0168446	0.557327	status: 1 Vs. 0 (ref)	siPnliprp1 vs. siControl	TRUE	2	248715281	248727741	Gtf2b	GRCh38 - 102
ENSRNOG00000011627	2883.31	-0.165064	0.0691736	-2.38623	0.0170219	0.558335	status: 1 Vs. 0 (ref)	siPnliprp1 vs. siControl	TRUE	2	62150251	62213048	Zfr	GRCh38 - 102
ENSRNOG00000019476	3357.9	0.154802	0.0649371	2.38388	0.0171314	0.560657	status: 1 Vs. 0 (ref)	siPnliprp1 vs. siControl	TRUE	9	96621586	97030163	Agap1	GRCh38 - 102
ENSRNOG00000005710	406.93	-0.282711	0.118791	-2.3799	0.0173171	0.562923	status: 1 Vs. 0 (ref)	siPnliprp1 vs. siControl	TRUE	8	52823096	52828134	Rbm7	GRCh38 - 102
ENSRNOG00000011621	2986.06	-0.187117	0.078612	-2.38026	0.0173005	0.562923	status: 1 Vs. 0 (ref)	siPnliprp1 vs. siControl	TRUE	15	28486617	28517353	Hnrnpc	GRCh38 - 102
ENSRNOG00000018566	9842.77	-0.169111	0.0710422	-2.38042	0.0172927	0.562923	status: 1 Vs. 0 (ref)	siPnliprp1 vs. siControl	TRUE	17	1872848	1879279	Ctsl	GRCh38 - 102
ENSRNOG00000004232	689.728	-0.249715	0.104965	-2.37903	0.0173582	0.562996	status: 1 Vs. 0 (ref)	siPnliprp1 vs. siControl	TRUE	6	72092194	72122497	G2e3	GRCh38 - 102
ENSRNOG00000010210	1009.69	-0.233991	0.0984394	-2.377	0.017454	0.563824	status: 1 Vs. 0 (ref)	siPnliprp1 vs. siControl	TRUE	2	139453774	139528162	Slc7a11	GRCh38 - 102
ENSRNOG00000012100	658.722	-0.246123	0.10355	-2.37684	0.0174615	0.563824	status: 1 Vs. 0 (ref)	siPnliprp1 vs. siControl	TRUE	4	68634929	68645172	Ssbp1	GRCh38 - 102
ENSRNOG00000020624	1553.17	-0.183663	0.0773166	-2.37547	0.0175266	0.564667	status: 1 Vs. 0 (ref)	siPnliprp1 vs. siControl	TRUE	1	201981357	202021008	Acadsb	GRCh38 - 102
ENSRNOG00000005877	3351.52	-0.18776	0.0790731	-2.37451	0.0175723	0.564885	status: 1 Vs. 0 (ref)	siPnliprp1 vs. siControl	TRUE	6	7984019	8066868	Lrpprc	GRCh38 - 102
ENSRNOG00000038916	4714.52	-0.13749	0.0579321	-2.3733	0.0176298	0.565478	status: 1 Vs. 0 (ref)	siPnliprp1 vs. siControl	TRUE	7	28898649	28932641	Dram1	GRCh38 - 102
ENSRNOG00000005309	1183.67	-0.250529	0.10576	-2.36884	0.017844	0.569593	status: 1 Vs. 0 (ref)	siPnliprp1 vs. siControl	TRUE	7	142575672	142684114	Scn8a	GRCh38 - 102
ENSRNOG00000012641	1334.3	-0.19274	0.0814254	-2.36708	0.0179293	0.569593	status: 1 Vs. 0 (ref)	siPnliprp1 vs. siControl	TRUE	1	267483145	267509350	Sfr1	GRCh38 - 102
ENSRNOG00000016454	914.438	-0.21071	0.0890973	-2.36494	0.0180331	0.569593	status: 1 Vs. 0 (ref)	siPnliprp1 vs. siControl	TRUE	5	135446962	135472116	Nasp	GRCh38 - 102
ENSRNOG00000016707	1537.58	-0.168636	0.0712214	-2.36778	0.0178953	0.569593	status: 1 Vs. 0 (ref)	siPnliprp1 vs. siControl	TRUE	4	71652354	71670239	Casp2	GRCh38 - 102
ENSRNOG00000029592	3280.27	-0.165294	0.0698746	-2.36558	0.0180019	0.569593	status: 1 Vs. 0 (ref)	siPnliprp1 vs. siControl	TRUE	2	264837472	264864265	Srsf11	GRCh38 - 102
ENSRNOG00000038933	10859.3	-0.168771	0.0713484	-2.36545	0.0180082	0.569593	status: 1 Vs. 0 (ref)	siPnliprp1 vs. siControl	TRUE	16	40050734	40058822	Spcs3	GRCh38 - 102
ENSRNOG00000056246	2717.65	-0.168044	0.0710234	-2.36603	0.01798	0.569593	status: 1 Vs. 0 (ref)	siPnliprp1 vs. siControl	TRUE	9	54212767	54284872	Gls	GRCh38 - 102
ENSRNOG00000000571	9274.82	0.129282	0.0549908	2.35098	0.0187238	0.57029	status: 1 Vs. 0 (ref)	siPnliprp1 vs. siControl	TRUE	20	29831314	29856875	Psap	GRCh38 - 102
ENSRNOG00000000974	1626.57	0.165398	0.070322	2.352	0.0186726	0.57029	status: 1 Vs. 0 (ref)	siPnliprp1 vs. siControl	TRUE	12	2046472	2050565	Zfp358	GRCh38 - 102
ENSRNOG00000003346	139.179	-0.427333	0.181341	-2.35652	0.0184472	0.57029	status: 1 Vs. 0 (ref)	siPnliprp1 vs. siControl	TRUE	X	31124018	31140711	Fancb	GRCh38 - 102
ENSRNOG00000004921	1503.79	-0.179832	0.0762009	-2.35997	0.0182763	0.57029	status: 1 Vs. 0 (ref)	siPnliprp1 vs. siControl	TRUE	3	111422267	111452971	Nusap1	GRCh38 - 102
ENSRNOG00000006642	1604.67	-0.178537	0.0756736	-2.3593	0.0183095	0.57029	status: 1 Vs. 0 (ref)	siPnliprp1 vs. siControl	TRUE	X	68626185	68637416	Yipf6	GRCh38 - 102
ENSRNOG00000007739	1493.09	-0.193361	0.0822427	-2.3511	0.0187181	0.57029	status: 1 Vs. 0 (ref)	siPnliprp1 vs. siControl	TRUE	10	20633632	20658100	Rars1	GRCh38 - 102
ENSRNOG00000009006	7288.12	-0.146867	0.0623357	-2.35607	0.0184697	0.57029	status: 1 Vs. 0 (ref)	siPnliprp1 vs. siControl	TRUE	10	94388430	94406949	Ccdc47	GRCh38 - 102
ENSRNOG00000009712	1224.08	0.190467	0.0807717	2.35809	0.0183691	0.57029	status: 1 Vs. 0 (ref)	siPnliprp1 vs. siControl	TRUE	5	154310453	154314955	Gale	GRCh38 - 102
ENSRNOG00000009856	2434.05	-0.184153	0.0781618	-2.35605	0.0184703	0.57029	status: 1 Vs. 0 (ref)	siPnliprp1 vs. siControl	TRUE	6	52265930	52285029	Sypl1	GRCh38 - 102
ENSRNOG00000009894	1592.87	-0.200147	0.0847508	-2.36159	0.0181968	0.57029	status: 1 Vs. 0 (ref)	siPnliprp1 vs. siControl	TRUE	4	28441301	28551784	Vps50	GRCh38 - 102
ENSRNOG00000013076	1576.59	0.171199	0.0727929	2.35187	0.0186793	0.57029	status: 1 Vs. 0 (ref)	siPnliprp1 vs. siControl	TRUE	7	120651881	120672359	Csnk1e	GRCh38 - 102
ENSRNOG00000017820	173.686	-0.408579	0.173226	-2.35865	0.0183418	0.57029	status: 1 Vs. 0 (ref)	siPnliprp1 vs. siControl	TRUE	17	32132347	32158538	Nqo2	GRCh38 - 102
ENSRNOG00000019968	2264.19	0.168616	0.0716462	2.35346	0.0185997	0.57029	status: 1 Vs. 0 (ref)	siPnliprp1 vs. siControl	TRUE	1	266255797	266270694	Trim8	GRCh38 - 102
ENSRNOG00000039658	209.645	0.364677	0.154555	2.35953	0.0182981	0.57029	status: 1 Vs. 0 (ref)	siPnliprp1 vs. siControl	TRUE	20	5118002	5120332	G4	GRCh38 - 102
ENSRNOG00000049604	391.424	0.271433	0.114835	2.36367	0.0180947	0.57029	status: 1 Vs. 0 (ref)	siPnliprp1 vs. siControl	TRUE	12	47904719	47919400	Mvk	GRCh38 - 102
ENSRNOG00000060337	401.772	-0.271368	0.115344	-2.35269	0.0186382	0.57029	status: 1 Vs. 0 (ref)	siPnliprp1 vs. siControl	TRUE	8	132204604	132229969	Exosc7	GRCh38 - 102
ENSRNOG00000060585	2.04299	-4.20317	1.78661	-2.3526	0.0186427	0.57029	status: 1 Vs. 0 (ref)	siPnliprp1 vs. siControl	TRUE	3	10965586	10967392	AABR07051431.1	GRCh38 - 102
ENSRNOG00000019708	2922.57	0.155933	0.0663507	2.35013	0.018767	0.570406	status: 1 Vs. 0 (ref)	siPnliprp1 vs. siControl	TRUE	1	220114228	220119976	Ctsf	GRCh38 - 102
ENSRNOG00000010239	9913.19	-0.141652	0.060329	-2.34799	0.0188752	0.571301	status: 1 Vs. 0 (ref)	siPnliprp1 vs. siControl	TRUE	4	119747911	119756765	Cnbp	GRCh38 - 102
ENSRNOG00000011451	1563.49	0.18669	0.0794919	2.34854	0.018847	0.571301	status: 1 Vs. 0 (ref)	siPnliprp1 vs. siControl	TRUE	1	91448361	91462603	Lrp3	GRCh38 - 102
ENSRNOG00000016448	2067.44	0.163784	0.0698535	2.34467	0.0190438	0.572815	status: 1 Vs. 0 (ref)	siPnliprp1 vs. siControl	TRUE	1	190780236	190842324	Eef2k	GRCh38 - 102
ENSRNOG00000036942	791.273	0.220488	0.0940219	2.34507	0.0190237	0.572815	status: 1 Vs. 0 (ref)	siPnliprp1 vs. siControl	TRUE	5	168009393	168035810	Tnfrsf9	GRCh38 - 102
ENSRNOG00000049743	362.871	-0.285644	0.121771	-2.34575	0.0189889	0.572815	status: 1 Vs. 0 (ref)	siPnliprp1 vs. siControl	TRUE	2	210685197	210688272	Gstm5	GRCh38 - 102
ENSRNOG00000014674	471.787	-0.249351	0.106468	-2.34203	0.0191793	0.572889	status: 1 Vs. 0 (ref)	siPnliprp1 vs. siControl	TRUE	2	123264694	123294880	Exosc9	GRCh38 - 102
ENSRNOG00000020248	4500	0.149598	0.0638328	2.34359	0.0190989	0.572889	status: 1 Vs. 0 (ref)	siPnliprp1 vs. siControl	TRUE	1	266781617	266794431	Ina	GRCh38 - 102
ENSRNOG00000026267	1591.4	-0.172368	0.0735747	-2.34277	0.0191413	0.572889	status: 1 Vs. 0 (ref)	siPnliprp1 vs. siControl	TRUE	X	70322755	70345005	Igbp1	GRCh38 - 102
ENSRNOG00000028103	2992.6	0.167157	0.0713895	2.34147	0.0192079	0.572889	status: 1 Vs. 0 (ref)	siPnliprp1 vs. siControl	TRUE	10	86599220	86611188	Psmd3	GRCh38 - 102
ENSRNOG00000057622	669.212	-0.237965	0.101661	-2.34077	0.0192438	0.572889	status: 1 Vs. 0 (ref)	siPnliprp1 vs. siControl	TRUE	X	111269490	111325186	Rbm41	GRCh38 - 102
ENSRNOG00000025443	1745	0.16927	0.0723397	2.33994	0.0192869	0.572996	status: 1 Vs. 0 (ref)	siPnliprp1 vs. siControl	TRUE	3	150801289	150802935	Map1lc3a	GRCh38 - 102
ENSRNOG00000032840	962.837	-0.224615	0.096159	-2.33587	0.0194982	0.577475	status: 1 Vs. 0 (ref)	siPnliprp1 vs. siControl	TRUE	5	14983371	14984364	Sumo4	GRCh38 - 102
ENSRNOG00000058478	4198.61	0.151701	0.0649545	2.3355	0.0195173	0.577475	status: 1 Vs. 0 (ref)	siPnliprp1 vs. siControl	TRUE	3	81295024	81304181	Mapk8ip1	GRCh38 - 102
ENSRNOG00000000633	156.29	0.419667	0.179801	2.33406	0.0195926	0.57852	status: 1 Vs. 0 (ref)	siPnliprp1 vs. siControl	TRUE	20	20638579	20713128	Rhobtb1	GRCh38 - 102
ENSRNOG00000009339	1211.12	-0.233211	0.100061	-2.33068	0.0197704	0.582585	status: 1 Vs. 0 (ref)	siPnliprp1 vs. siControl	TRUE	2	240396152	240454747	Cenpe	GRCh38 - 102
ENSRNOG00000003267	1734.46	0.178943	0.0771456	2.31955	0.0203654	0.586368	status: 1 Vs. 0 (ref)	siPnliprp1 vs. siControl	TRUE	13	99184564	99188431	Pycr2	GRCh38 - 102
ENSRNOG00000003712	2044.33	-0.157992	0.0681075	-2.31975	0.0203543	0.586368	status: 1 Vs. 0 (ref)	siPnliprp1 vs. siControl	TRUE	14	113570150	113618138	Ppp4r3b	GRCh38 - 102
ENSRNOG00000012037	2475.27	-0.154234	0.0664013	-2.32275	0.0201924	0.586368	status: 1 Vs. 0 (ref)	siPnliprp1 vs. siControl	TRUE	16	35934970	36062719	Galnt7	GRCh38 - 102
ENSRNOG00000013055	604.177	-0.249744	0.107502	-2.32316	0.0201705	0.586368	status: 1 Vs. 0 (ref)	siPnliprp1 vs. siControl	TRUE	2	22062050	22105710	Zfyve16	GRCh38 - 102
ENSRNOG00000013714	836.979	-0.228748	0.0984918	-2.32251	0.0202055	0.586368	status: 1 Vs. 0 (ref)	siPnliprp1 vs. siControl	TRUE	18	1866080	1876613	Snrpd1	GRCh38 - 102
ENSRNOG00000015423	807.675	-0.202142	0.0871064	-2.32063	0.0203069	0.586368	status: 1 Vs. 0 (ref)	siPnliprp1 vs. siControl	TRUE	2	123275881	123282214	Ccna2	GRCh38 - 102
ENSRNOG00000015840	2420.86	-0.151647	0.0653446	-2.32072	0.0203018	0.586368	status: 1 Vs. 0 (ref)	siPnliprp1 vs. siControl	TRUE	18	44810388	44897640	Hsd17b4	GRCh38 - 102
ENSRNOG00000018936	546.123	-0.23612	0.101811	-2.3192	0.0203842	0.586368	status: 1 Vs. 0 (ref)	siPnliprp1 vs. siControl	TRUE	1	84879973	84894805	Zfp780b-ps1	GRCh38 - 102
ENSRNOG00000019433	499.373	0.252128	0.108513	2.32349	0.0201528	0.586368	status: 1 Vs. 0 (ref)	siPnliprp1 vs. siControl	TRUE	16	20435101	20439206	Rab3a	GRCh38 - 102
ENSRNOG00000024372	500.225	-0.240906	0.103612	-2.32507	0.0200681	0.586368	status: 1 Vs. 0 (ref)	siPnliprp1 vs. siControl	TRUE	6	18970564	19055924	Cwf19l2	GRCh38 - 102
ENSRNOG00000055093	474.082	-0.269286	0.11595	-2.32242	0.0202101	0.586368	status: 1 Vs. 0 (ref)	siPnliprp1 vs. siControl	TRUE	1	53122322	53152866	Fgfr1op	GRCh38 - 102
ENSRNOG00000060617	947.768	-0.21075	0.090662	-2.32457	0.0200951	0.586368	status: 1 Vs. 0 (ref)	siPnliprp1 vs. siControl	TRUE	Y	989240	1206096	AC241873.1	GRCh38 - 102
ENSRNOG00000000991	1030.96	0.192355	0.083003	2.31745	0.0204794	0.587942	status: 1 Vs. 0 (ref)	siPnliprp1 vs. siControl	TRUE	12	11252296	11265865	Arpc1b	GRCh38 - 102
ENSRNOG00000000164	2448.71	-0.18143	0.0794891	-2.28245	0.0224627	0.589092	status: 1 Vs. 0 (ref)	siPnliprp1 vs. siControl	TRUE	X	124722628	124766044	Lamp2	GRCh38 - 102
ENSRNOG00000000431	3208.77	0.165937	0.0722686	2.29611	0.0216693	0.589092	status: 1 Vs. 0 (ref)	siPnliprp1 vs. siControl	TRUE	20	4414276	4422283	Atf6b	GRCh38 - 102
ENSRNOG00000000867	4034.83	0.143496	0.0625242	2.29505	0.0217303	0.589092	status: 1 Vs. 0 (ref)	siPnliprp1 vs. siControl	TRUE	20	4993560	5008262	Vars1	GRCh38 - 102
ENSRNOG00000003144	2375.55	0.153831	0.0675201	2.2783	0.0227088	0.589092	status: 1 Vs. 0 (ref)	siPnliprp1 vs. siControl	TRUE	10	103395511	103417358	Gprc5c	GRCh38 - 102
ENSRNOG00000003177	693.955	-0.22209	0.0971825	-2.28529	0.0222957	0.589092	status: 1 Vs. 0 (ref)	siPnliprp1 vs. siControl	TRUE	10	25832072	25847994	Mat2b	GRCh38 - 102
ENSRNOG00000003388	5585.88	-0.170569	0.0751812	-2.26877	0.0232825	0.589092	status: 1 Vs. 0 (ref)	siPnliprp1 vs. siControl	TRUE	13	108132499	108178609	Cenpf	GRCh38 - 102
ENSRNOG00000003649	2378.56	0.153168	0.0661819	2.31434	0.0206489	0.589092	status: 1 Vs. 0 (ref)	siPnliprp1 vs. siControl	TRUE	13	73423397	73460935	Qsox1	GRCh38 - 102
ENSRNOG00000003825	1408.1	-0.181257	0.0795966	-2.27719	0.0227749	0.589092	status: 1 Vs. 0 (ref)	siPnliprp1 vs. siControl	TRUE	9	52687868	52717809	Wdr75	GRCh38 - 102
ENSRNOG00000006082	133.516	-0.421625	0.184761	-2.282	0.0224891	0.589092	status: 1 Vs. 0 (ref)	siPnliprp1 vs. siControl	TRUE	6	2216623	2280777	Rmdn2	GRCh38 - 102
ENSRNOG00000006197	4953.43	-0.131059	0.0571282	-2.29411	0.021784	0.589092	status: 1 Vs. 0 (ref)	siPnliprp1 vs. siControl	TRUE	4	56625561	56653111	Calu	GRCh38 - 102
ENSRNOG00000006833	1958.42	-0.162381	0.0709128	-2.28987	0.0220291	0.589092	status: 1 Vs. 0 (ref)	siPnliprp1 vs. siControl	TRUE	5	13033918	13097341	Rb1cc1	GRCh38 - 102
ENSRNOG00000007400	12728.2	0.142008	0.062147	2.28504	0.0223105	0.589092	status: 1 Vs. 0 (ref)	siPnliprp1 vs. siControl	TRUE	7	123381077	123438603	Srebf2	GRCh38 - 102
ENSRNOG00000007793	739.979	0.208269	0.0909092	2.29095	0.0219661	0.589092	status: 1 Vs. 0 (ref)	siPnliprp1 vs. siControl	TRUE	5	48501472	48504511	Pnrc1	GRCh38 - 102
ENSRNOG00000007804	2326.05	-0.151267	0.066404	-2.27798	0.022728	0.589092	status: 1 Vs. 0 (ref)	siPnliprp1 vs. siControl	TRUE	4	33890349	33943211	C1galt1	GRCh38 - 102
ENSRNOG00000007989	556.55	0.228818	0.100806	2.26987	0.0232152	0.589092	status: 1 Vs. 0 (ref)	siPnliprp1 vs. siControl	TRUE	3	81498022	81512807	Chst1	GRCh38 - 102
ENSRNOG00000008393	9205.56	-0.149383	0.0652368	-2.28986	0.0220297	0.589092	status: 1 Vs. 0 (ref)	siPnliprp1 vs. siControl	TRUE	4	82776746	82833773	Tax1bp1	GRCh38 - 102
ENSRNOG00000008411	4390.71	-0.165007	0.0717431	-2.29997	0.0214499	0.589092	status: 1 Vs. 0 (ref)	siPnliprp1 vs. siControl	TRUE	3	138715570	138757111	Sec23b	GRCh38 - 102
ENSRNOG00000009421	1627.71	0.16832	0.0736452	2.28555	0.0222806	0.589092	status: 1 Vs. 0 (ref)	siPnliprp1 vs. siControl	TRUE	3	110669312	110690173	Ivd	GRCh38 - 102
ENSRNOG00000009754	946.79	-0.192577	0.083876	-2.29597	0.0216774	0.589092	status: 1 Vs. 0 (ref)	siPnliprp1 vs. siControl	TRUE	6	52122085	52156472	Nampt	GRCh38 - 102
ENSRNOG00000009760	1144.28	0.193602	0.0850422	2.27655	0.0228133	0.589092	status: 1 Vs. 0 (ref)	siPnliprp1 vs. siControl	TRUE	7	12708015	12793711	Palm	GRCh38 - 102
ENSRNOG00000009891	1526.62	-0.195071	0.0857654	-2.27447	0.0229375	0.589092	status: 1 Vs. 0 (ref)	siPnliprp1 vs. siControl	TRUE	1	157468626	157494008	Pcf11	GRCh38 - 102
ENSRNOG00000010137	1279.61	-0.186741	0.0808889	-2.30861	0.0209654	0.589092	status: 1 Vs. 0 (ref)	siPnliprp1 vs. siControl	TRUE	15	37835580	37926715	Xpo4	GRCh38 - 102
ENSRNOG00000010452	2213.8	-0.205359	0.0905067	-2.269	0.0232685	0.589092	status: 1 Vs. 0 (ref)	siPnliprp1 vs. siControl	TRUE	4	80331227	80333326	Cycs	GRCh38 - 102
ENSRNOG00000010633	14414	0.122007	0.0531919	2.29372	0.0218066	0.589092	status: 1 Vs. 0 (ref)	siPnliprp1 vs. siControl	TRUE	16	48937456	49003246	Acsl1	GRCh38 - 102
ENSRNOG00000010756	997.55	0.207619	0.0908551	2.28516	0.0223034	0.589092	status: 1 Vs. 0 (ref)	siPnliprp1 vs. siControl	TRUE	10	56187020	56198449	Tp53	GRCh38 - 102
ENSRNOG00000010852	1961.96	-0.177525	0.0770443	-2.30419	0.021212	0.589092	status: 1 Vs. 0 (ref)	siPnliprp1 vs. siControl	TRUE	4	62703779	62773923	Nup205	GRCh38 - 102
ENSRNOG00000011592	1540.57	0.174734	0.0759908	2.29942	0.0214813	0.589092	status: 1 Vs. 0 (ref)	siPnliprp1 vs. siControl	TRUE	15	33108671	33114829	Lrp10	GRCh38 - 102
ENSRNOG00000011622	1751.37	-0.175541	0.0759497	-2.31128	0.0208176	0.589092	status: 1 Vs. 0 (ref)	siPnliprp1 vs. siControl	TRUE	1	30874418	30917882	Echdc1	GRCh38 - 102
ENSRNOG00000011814	6245.17	-0.160282	0.0694912	-2.30651	0.021082	0.589092	status: 1 Vs. 0 (ref)	siPnliprp1 vs. siControl	TRUE	4	81244469	81257897	Cbx3	GRCh38 - 102
ENSRNOG00000011841	85.9344	0.5369	0.234634	2.28825	0.0221233	0.589092	status: 1 Vs. 0 (ref)	siPnliprp1 vs. siControl	TRUE	9	73319710	73462972	Map2	GRCh38 - 102
ENSRNOG00000012357	1521.53	0.17839	0.0772497	2.30926	0.020929	0.589092	status: 1 Vs. 0 (ref)	siPnliprp1 vs. siControl	TRUE	1	142118917	142133627	Unc45a	GRCh38 - 102
ENSRNOG00000013121	794.413	-0.203479	0.0895017	-2.27347	0.022998	0.589092	status: 1 Vs. 0 (ref)	siPnliprp1 vs. siControl	TRUE	2	43266739	43294889	Mier3	GRCh38 - 102
ENSRNOG00000013438	586.538	-0.231805	0.100514	-2.3062	0.0210995	0.589092	status: 1 Vs. 0 (ref)	siPnliprp1 vs. siControl	TRUE	17	49610548	49617065	Yae1	GRCh38 - 102
ENSRNOG00000015230	499.687	-0.246214	0.107262	-2.29544	0.0217076	0.589092	status: 1 Vs. 0 (ref)	siPnliprp1 vs. siControl	TRUE	1	56982821	57001665	Ermard	GRCh38 - 102
ENSRNOG00000015696	723.107	-0.220273	0.0960057	-2.29437	0.0217693	0.589092	status: 1 Vs. 0 (ref)	siPnliprp1 vs. siControl	TRUE	3	149703848	149870413	Cdk5rap1	GRCh38 - 102
ENSRNOG00000015734	2145.45	-0.158515	0.0688006	-2.30398	0.0212236	0.589092	status: 1 Vs. 0 (ref)	siPnliprp1 vs. siControl	TRUE	1	116587815	116679973	Ube3a	GRCh38 - 102
ENSRNOG00000016391	1073.04	-0.185518	0.0804972	-2.30465	0.0211864	0.589092	status: 1 Vs. 0 (ref)	siPnliprp1 vs. siControl	TRUE	17	53629839	53713408	Arid4b	GRCh38 - 102
ENSRNOG00000017235	2513.84	0.148029	0.0646424	2.28996	0.0220234	0.589092	status: 1 Vs. 0 (ref)	siPnliprp1 vs. siControl	TRUE	19	37481782	37525762	Atp6v0d1	GRCh38 - 102
ENSRNOG00000018057	1025.43	0.188178	0.0819241	2.29698	0.02162	0.589092	status: 1 Vs. 0 (ref)	siPnliprp1 vs. siControl	TRUE	9	16643619	16647458	Mrpl2	GRCh38 - 102
ENSRNOG00000019353	1519.64	-0.17479	0.0757618	-2.3071	0.0210494	0.589092	status: 1 Vs. 0 (ref)	siPnliprp1 vs. siControl	TRUE	19	37905864	37907714	Ctrl	GRCh38 - 102
ENSRNOG00000019426	167.788	-0.434704	0.191479	-2.27025	0.0231927	0.589092	status: 1 Vs. 0 (ref)	siPnliprp1 vs. siControl	TRUE	1	143583675	143589556	Ramac	GRCh38 - 102
ENSRNOG00000019464	1010.34	-0.192676	0.0845349	-2.27924	0.0226525	0.589092	status: 1 Vs. 0 (ref)	siPnliprp1 vs. siControl	TRUE	1	225005017	225014538	Ttc9c	GRCh38 - 102
ENSRNOG00000019491	6420.51	0.164474	0.0712305	2.30904	0.0209415	0.589092	status: 1 Vs. 0 (ref)	siPnliprp1 vs. siControl	TRUE	1	166428761	166457509	Stard10	GRCh38 - 102
ENSRNOG00000020102	1768.79	0.165256	0.0725542	2.27769	0.0227451	0.589092	status: 1 Vs. 0 (ref)	siPnliprp1 vs. siControl	TRUE	1	86948918	86971952	Sirt2	GRCh38 - 102
ENSRNOG00000021380	3328.35	0.144039	0.0634288	2.27088	0.0231544	0.589092	status: 1 Vs. 0 (ref)	siPnliprp1 vs. siControl	TRUE	10	103832838	103848035	Fads6	GRCh38 - 102
ENSRNOG00000023816	1952.64	0.160453	0.0697029	2.30195	0.0213378	0.589092	status: 1 Vs. 0 (ref)	siPnliprp1 vs. siControl	TRUE	2	198006316	198009830	Aph1a	GRCh38 - 102
ENSRNOG00000025580	4224.81	0.136301	0.0599699	2.27282	0.0230367	0.589092	status: 1 Vs. 0 (ref)	siPnliprp1 vs. siControl	TRUE	3	164343833	164366684	LOC100912618	GRCh38 - 102
ENSRNOG00000025848	147.647	-0.430772	0.188513	-2.28511	0.0223065	0.589092	status: 1 Vs. 0 (ref)	siPnliprp1 vs. siControl	TRUE	4	78080310	78133654	Sspo	GRCh38 - 102
ENSRNOG00000028235	7.62782	4.90571	2.14289	2.2893	0.0220621	0.589092	status: 1 Vs. 0 (ref)	siPnliprp1 vs. siControl	TRUE	4	116933341	116936066	RGD1560795	GRCh38 - 102
ENSRNOG00000028941	997.237	0.215652	0.0947897	2.27506	0.0229025	0.589092	status: 1 Vs. 0 (ref)	siPnliprp1 vs. siControl	TRUE	2	25041185	25052127	Zbed3	GRCh38 - 102
ENSRNOG00000030888	1316.39	0.178917	0.0778416	2.29848	0.0215347	0.589092	status: 1 Vs. 0 (ref)	siPnliprp1 vs. siControl	TRUE	1	220992770	221003249	Rela	GRCh38 - 102
ENSRNOG00000031085	4102.7	0.154287	0.0669865	2.30326	0.0212642	0.589092	status: 1 Vs. 0 (ref)	siPnliprp1 vs. siControl	TRUE	3	151553578	151563364	Ergic3	GRCh38 - 102
ENSRNOG00000032156	3573.39	-0.190656	0.0839358	-2.27145	0.02312	0.589092	status: 1 Vs. 0 (ref)	siPnliprp1 vs. siControl	TRUE	4	70776046	70779249	Prss1	GRCh38 - 102
ENSRNOG00000032828	3814.35	0.153275	0.0665654	2.30262	0.0213002	0.589092	status: 1 Vs. 0 (ref)	siPnliprp1 vs. siControl	TRUE	7	130431213	130440703	Mapk8ip2	GRCh38 - 102
ENSRNOG00000036688	6772.53	0.134207	0.0590558	2.27254	0.0230537	0.589092	status: 1 Vs. 0 (ref)	siPnliprp1 vs. siControl	TRUE	10	109754004	109757550	Arhgdia	GRCh38 - 102
ENSRNOG00000045965	25.3627	-0.980495	0.427175	-2.2953	0.0217159	0.589092	status: 1 Vs. 0 (ref)	siPnliprp1 vs. siControl	TRUE	10	37089940	37099004	N4bp3	GRCh38 - 102
ENSRNOG00000047113	26.4498	1.10033	0.481048	2.28735	0.0221752	0.589092	status: 1 Vs. 0 (ref)	siPnliprp1 vs. siControl	TRUE	9	20217278	20219209	Spsb2	GRCh38 - 102
ENSRNOG00000047319	158.671	-0.412433	0.179626	-2.29606	0.0216724	0.589092	status: 1 Vs. 0 (ref)	siPnliprp1 vs. siControl	TRUE	4	183305813	183374195	Caprin2	GRCh38 - 102
ENSRNOG00000047513	1905.66	-0.202054	0.0887406	-2.27691	0.0227917	0.589092	status: 1 Vs. 0 (ref)	siPnliprp1 vs. siControl	TRUE	5	47894530	48036287	AABR07047789.1	GRCh38 - 102
ENSRNOG00000050562	472.76	-0.265353	0.116262	-2.28237	0.0224676	0.589092	status: 1 Vs. 0 (ref)	siPnliprp1 vs. siControl	TRUE	X	73390903	73413931	Zfp449	GRCh38 - 102
ENSRNOG00000050843	3385.74	-0.16496	0.0724183	-2.27788	0.0227337	0.589092	status: 1 Vs. 0 (ref)	siPnliprp1 vs. siControl	TRUE	9	23323936	23352668	Mmut	GRCh38 - 102
ENSRNOG00000052959	377.023	-0.263631	0.115518	-2.28215	0.0224802	0.589092	status: 1 Vs. 0 (ref)	siPnliprp1 vs. siControl	TRUE	17	45279162	45285060	Zscan12	GRCh38 - 102
ENSRNOG00000055305	66.3372	0.594694	0.259837	2.28872	0.0220955	0.589092	status: 1 Vs. 0 (ref)	siPnliprp1 vs. siControl	TRUE	7	125189827	125277689	Parvb	GRCh38 - 102
ENSRNOG00000056962	326.365	-0.37956	0.165682	-2.2909	0.0219694	0.589092	status: 1 Vs. 0 (ref)	siPnliprp1 vs. siControl	TRUE	4	117789006	117790350	Nat8b	GRCh38 - 102
ENSRNOG00000059276	458.791	-0.265574	0.116065	-2.28816	0.0221285	0.589092	status: 1 Vs. 0 (ref)	siPnliprp1 vs. siControl	TRUE	13	82254453	82298404	LOC498265	GRCh38 - 102
ENSRNOG00000060974	142.487	-0.435569	0.191438	-2.27525	0.0228911	0.589092	status: 1 Vs. 0 (ref)	siPnliprp1 vs. siControl	TRUE	6	128996616	129001614	AABR07065448.1	GRCh38 - 102
ENSRNOG00000062045	398.622	-0.322542	0.141108	-2.28578	0.0222674	0.589092	status: 1 Vs. 0 (ref)	siPnliprp1 vs. siControl	TRUE	12	12574058	12574805	AC126486.5	GRCh38 - 102
ENSRNOG00000062170	1224.31	-0.183882	0.0801648	-2.2938	0.0218022	0.589092	status: 1 Vs. 0 (ref)	siPnliprp1 vs. siControl	TRUE	7	102648881	102870006	AABR07058158.1	GRCh38 - 102
ENSRNOG00000048282	6183.74	0.14778	0.065174	2.26747	0.0233614	0.590058	status: 1 Vs. 0 (ref)	siPnliprp1 vs. siControl	TRUE	9	11055371	11061611	Mpnd	GRCh38 - 102
ENSRNOG00000019428	746.18	-0.21228	0.0936478	-2.26679	0.0234031	0.590083	status: 1 Vs. 0 (ref)	siPnliprp1 vs. siControl	TRUE	8	130482493	130491998	Higd1a	GRCh38 - 102
ENSRNOG00000000560	218.238	0.335061	0.14818	2.26117	0.0237487	0.590643	status: 1 Vs. 0 (ref)	siPnliprp1 vs. siControl	TRUE	20	31096214	31202514	Lrrc20	GRCh38 - 102
ENSRNOG00000002874	392.692	-0.2697	0.11927	-2.26126	0.0237431	0.590643	status: 1 Vs. 0 (ref)	siPnliprp1 vs. siControl	TRUE	6	107156263	107164033	AABR07065078.1	GRCh38 - 102
ENSRNOG00000005377	598.857	0.238492	0.105475	2.26113	0.0237512	0.590643	status: 1 Vs. 0 (ref)	siPnliprp1 vs. siControl	TRUE	10	47117135	47131842	Tmem11	GRCh38 - 102
ENSRNOG00000013178	3540.6	0.165296	0.0730769	2.26195	0.0237008	0.590643	status: 1 Vs. 0 (ref)	siPnliprp1 vs. siControl	TRUE	19	49792273	50000535	Cmip	GRCh38 - 102
ENSRNOG00000018391	1718.74	0.173573	0.0766201	2.26538	0.0234897	0.590643	status: 1 Vs. 0 (ref)	siPnliprp1 vs. siControl	TRUE	1	219345918	219347728	Cdk2ap2	GRCh38 - 102
ENSRNOG00000020488	746.478	-0.227914	0.100748	-2.26221	0.0236843	0.590643	status: 1 Vs. 0 (ref)	siPnliprp1 vs. siControl	TRUE	10	15538872	15568638	Luc7l	GRCh38 - 102
ENSRNOG00000036913	1273.5	-0.173418	0.0766913	-2.26124	0.0237443	0.590643	status: 1 Vs. 0 (ref)	siPnliprp1 vs. siControl	TRUE	4	183896303	183905297	Resf1	GRCh38 - 102
ENSRNOG00000061857	396.744	-0.277621	0.122748	-2.26171	0.0237154	0.590643	status: 1 Vs. 0 (ref)	siPnliprp1 vs. siControl	TRUE	2	140708397	140727281	Mgst2	GRCh38 - 102
ENSRNOG00000045918	1611.8	0.165429	0.0732236	2.25924	0.0238687	0.592548	status: 1 Vs. 0 (ref)	siPnliprp1 vs. siControl	TRUE	17	20184245	20364714	Jarid2	GRCh38 - 102
ENSRNOG00000019575	500.303	0.250965	0.111179	2.2573	0.0239893	0.594526	status: 1 Vs. 0 (ref)	siPnliprp1 vs. siControl	TRUE	18	31094965	31098536	Rell2	GRCh38 - 102
ENSRNOG00000018276	9608.42	-0.126145	0.0559323	-2.25531	0.024114	0.596595	status: 1 Vs. 0 (ref)	siPnliprp1 vs. siControl	TRUE	9	44033436	44126919	Mgat4a	GRCh38 - 102
ENSRNOG00000050800	1510.77	-0.182727	0.0810665	-2.25404	0.0241934	0.597541	status: 1 Vs. 0 (ref)	siPnliprp1 vs. siControl	TRUE	14	88543630	88574203	LOC100911576	GRCh38 - 102
ENSRNOG00000003472	1192.66	-0.180986	0.0803651	-2.25205	0.0243191	0.597668	status: 1 Vs. 0 (ref)	siPnliprp1 vs. siControl	TRUE	X	143346252	143453612	Atp11c	GRCh38 - 102
ENSRNOG00000007603	373.834	-0.27635	0.122713	-2.252	0.0243223	0.597668	status: 1 Vs. 0 (ref)	siPnliprp1 vs. siControl	TRUE	5	48374096	48411170	Gabrr1	GRCh38 - 102
ENSRNOG00000022343	1727.99	-0.209838	0.0931493	-2.2527	0.0242779	0.597668	status: 1 Vs. 0 (ref)	siPnliprp1 vs. siControl	TRUE	4	117371659	117472198	Alms1	GRCh38 - 102
ENSRNOG00000005376	646.885	-0.220372	0.0979462	-2.24993	0.0244534	0.598895	status: 1 Vs. 0 (ref)	siPnliprp1 vs. siControl	TRUE	4	97531083	97537086	Mad2l1	GRCh38 - 102
ENSRNOG00000020773	2277.58	0.163379	0.0726157	2.24991	0.0244548	0.598895	status: 1 Vs. 0 (ref)	siPnliprp1 vs. siControl	TRUE	1	221043119	221056417	Map3k11	GRCh38 - 102
ENSRNOG00000010084	2159.94	-0.162584	0.072339	-2.24753	0.024606	0.601081	status: 1 Vs. 0 (ref)	siPnliprp1 vs. siControl	TRUE	2	100677411	100710417	Ythdf3	GRCh38 - 102
ENSRNOG00000023591	339.734	-0.296492	0.131938	-2.2472	0.024627	0.601081	status: 1 Vs. 0 (ref)	siPnliprp1 vs. siControl	TRUE	6	76056499	76079664	Ppp2r3c	GRCh38 - 102
ENSRNOG00000000236	2717.01	-0.164519	0.0732466	-2.2461	0.0246979	0.601648	status: 1 Vs. 0 (ref)	siPnliprp1 vs. siControl	TRUE	10	67762995	67774787	Zfp207	GRCh38 - 102
ENSRNOG00000000632	922.439	-0.19337	0.0864098	-2.23783	0.0252324	0.601648	status: 1 Vs. 0 (ref)	siPnliprp1 vs. siControl	TRUE	20	20576377	20591549	Cdk1	GRCh38 - 102
ENSRNOG00000001449	3287.48	0.141896	0.0632153	2.24465	0.0247907	0.601648	status: 1 Vs. 0 (ref)	siPnliprp1 vs. siControl	TRUE	12	24324590	24341938	Pom121	GRCh38 - 102
ENSRNOG00000003235	3350.82	0.150346	0.0673834	2.2312	0.0256678	0.601648	status: 1 Vs. 0 (ref)	siPnliprp1 vs. siControl	TRUE	10	35726544	35736338	Mgat4b	GRCh38 - 102
ENSRNOG00000005135	410.388	-0.252321	0.112674	-2.23939	0.0251308	0.601648	status: 1 Vs. 0 (ref)	siPnliprp1 vs. siControl	TRUE	X	38295365	38353461	Bclaf3	GRCh38 - 102
ENSRNOG00000006350	5874.4	0.131648	0.0587991	2.23894	0.0251598	0.601648	status: 1 Vs. 0 (ref)	siPnliprp1 vs. siControl	TRUE	7	10962330	10988137	Tle6	GRCh38 - 102
ENSRNOG00000006513	420.236	0.268011	0.119844	2.23633	0.0253303	0.601648	status: 1 Vs. 0 (ref)	siPnliprp1 vs. siControl	TRUE	10	55642070	55643923	Borcs6	GRCh38 - 102
ENSRNOG00000008401	2762.25	0.142441	0.0635479	2.24147	0.0249957	0.601648	status: 1 Vs. 0 (ref)	siPnliprp1 vs. siControl	TRUE	7	119999472	120027026	Card10	GRCh38 - 102
ENSRNOG00000009207	918.654	0.187291	0.0835018	2.24295	0.0249	0.601648	status: 1 Vs. 0 (ref)	siPnliprp1 vs. siControl	TRUE	3	164230852	164239250	Spata2	GRCh38 - 102
ENSRNOG00000009549	2505.14	-0.148945	0.0664255	-2.24228	0.0249432	0.601648	status: 1 Vs. 0 (ref)	siPnliprp1 vs. siControl	TRUE	3	93968855	94000863	Fbxo3	GRCh38 - 102
ENSRNOG00000011360	284.856	-0.29472	0.132082	-2.23135	0.025658	0.601648	status: 1 Vs. 0 (ref)	siPnliprp1 vs. siControl	TRUE	2	237148941	237241350	Dkk2	GRCh38 - 102
ENSRNOG00000012472	702.345	-0.21343	0.0954398	-2.23628	0.0253337	0.601648	status: 1 Vs. 0 (ref)	siPnliprp1 vs. siControl	TRUE	4	176565694	176581952	Pyroxd1	GRCh38 - 102
ENSRNOG00000016334	1274.14	-0.197899	0.0883243	-2.24059	0.0250524	0.601648	status: 1 Vs. 0 (ref)	siPnliprp1 vs. siControl	TRUE	5	76673990	76756147	Ptbp3	GRCh38 - 102
ENSRNOG00000016587	828.135	0.20328	0.0909234	2.23573	0.0253698	0.601648	status: 1 Vs. 0 (ref)	siPnliprp1 vs. siControl	TRUE	17	15866237	15881327	Ninj1	GRCh38 - 102
ENSRNOG00000016795	4340.73	0.141719	0.0632205	2.24166	0.0249832	0.601648	status: 1 Vs. 0 (ref)	siPnliprp1 vs. siControl	TRUE	3	2806777	2832697	Rabl6	GRCh38 - 102
ENSRNOG00000020412	4781.3	0.133877	0.0599604	2.23275	0.0255652	0.601648	status: 1 Vs. 0 (ref)	siPnliprp1 vs. siControl	TRUE	1	220645672	220665603	Sf3b2	GRCh38 - 102
ENSRNOG00000020951	1.86884	4.08777	1.82491	2.23999	0.0250917	0.601648	status: 1 Vs. 0 (ref)	siPnliprp1 vs. siControl	TRUE	10	90296141	90312386	Slc4a1	GRCh38 - 102
ENSRNOG00000021412	321.194	-0.311988	0.139849	-2.2309	0.0256877	0.601648	status: 1 Vs. 0 (ref)	siPnliprp1 vs. siControl	TRUE	10	70326157	70342492	Slfn13	GRCh38 - 102
ENSRNOG00000025551	1216.15	-0.181514	0.0813503	-2.23126	0.0256636	0.601648	status: 1 Vs. 0 (ref)	siPnliprp1 vs. siControl	TRUE	7	74783019	74901997	Rgs22	GRCh38 - 102
ENSRNOG00000031406	95.7359	-0.487983	0.218404	-2.23431	0.0254625	0.601648	status: 1 Vs. 0 (ref)	siPnliprp1 vs. siControl	TRUE	2	104789423	104830898	Hps3	GRCh38 - 102
ENSRNOG00000042682	1643.27	-0.156846	0.0701591	-2.23558	0.0253793	0.601648	status: 1 Vs. 0 (ref)	siPnliprp1 vs. siControl	TRUE	18	57036877	57050408	Grpel2	GRCh38 - 102
ENSRNOG00000046007	3385.29	0.147953	0.065952	2.24335	0.0248742	0.601648	status: 1 Vs. 0 (ref)	siPnliprp1 vs. siControl	TRUE	12	21831342	21832813	Cldn3	GRCh38 - 102
ENSRNOG00000052963	2404.78	-0.156369	0.0696672	-2.24451	0.0247993	0.601648	status: 1 Vs. 0 (ref)	siPnliprp1 vs. siControl	TRUE	13	101677902	101697684	Brox	GRCh38 - 102
ENSRNOG00000056837	2238.75	0.154502	0.0691249	2.23512	0.0254097	0.601648	status: 1 Vs. 0 (ref)	siPnliprp1 vs. siControl	TRUE	10	64567268	64657089	Abr	GRCh38 - 102
ENSRNOG00000059010	219.27	-0.340955	0.152711	-2.23268	0.02557	0.601648	status: 1 Vs. 0 (ref)	siPnliprp1 vs. siControl	TRUE	14	1959610	1998102	Rnf212	GRCh38 - 102
ENSRNOG00000027152	842.382	-0.216419	0.0970529	-2.22991	0.0257536	0.602218	status: 1 Vs. 0 (ref)	siPnliprp1 vs. siControl	TRUE	14	44038614	44078897	N4bp2	GRCh38 - 102
ENSRNOG00000001548	6588.5	-0.146002	0.0655325	-2.22794	0.0258848	0.602373	status: 1 Vs. 0 (ref)	siPnliprp1 vs. siControl	TRUE	3	62497571	62524996	Nfe2l2	GRCh38 - 102
ENSRNOG00000027042	356.499	-0.277024	0.124333	-2.22809	0.0258745	0.602373	status: 1 Vs. 0 (ref)	siPnliprp1 vs. siControl	TRUE	6	25279626	25315511	Srd5a2	GRCh38 - 102
ENSRNOG00000031033	103991	-0.135155	0.0606323	-2.22909	0.0258081	0.602373	status: 1 Vs. 0 (ref)	siPnliprp1 vs. siControl	TRUE	MT	3904	4942	Mt-nd2	GRCh38 - 102
ENSRNOG00000007377	6500.6	0.144621	0.0649826	2.22554	0.0260451	0.604162	status: 1 Vs. 0 (ref)	siPnliprp1 vs. siControl	TRUE	10	20320878	20518518	Slit3	GRCh38 - 102
ENSRNOG00000017784	624.895	-0.227275	0.10212	-2.22556	0.0260434	0.604162	status: 1 Vs. 0 (ref)	siPnliprp1 vs. siControl	TRUE	2	209358760	209448123	Lrif1	GRCh38 - 102
ENSRNOG00000002840	48305.6	0.13219	0.0596206	2.21719	0.0266104	0.605105	status: 1 Vs. 0 (ref)	siPnliprp1 vs. siControl	TRUE	7	2504695	2511749	Atp5f1b	GRCh38 - 102
ENSRNOG00000004195	674.842	-0.234235	0.105541	-2.21937	0.0264617	0.605105	status: 1 Vs. 0 (ref)	siPnliprp1 vs. siControl	TRUE	13	110220283	110257367	Dtl	GRCh38 - 102
ENSRNOG00000005087	1677.83	-0.168407	0.0757523	-2.22313	0.0262068	0.605105	status: 1 Vs. 0 (ref)	siPnliprp1 vs. siControl	TRUE	6	1516804	1534488	Cebpz	GRCh38 - 102
ENSRNOG00000007051	1000.42	-0.193455	0.0871951	-2.21865	0.0265106	0.605105	status: 1 Vs. 0 (ref)	siPnliprp1 vs. siControl	TRUE	5	104941066	104942662	Rraga	GRCh38 - 102
ENSRNOG00000007133	9668.35	0.137947	0.0622084	2.2175	0.0265887	0.605105	status: 1 Vs. 0 (ref)	siPnliprp1 vs. siControl	TRUE	7	130135464	130151880	Plxnb2	GRCh38 - 102
ENSRNOG00000015844	2305.14	0.166461	0.0751482	2.2151	0.0267535	0.605105	status: 1 Vs. 0 (ref)	siPnliprp1 vs. siControl	TRUE	1	80056755	80059996	Snrpd2	GRCh38 - 102
ENSRNOG00000020191	1388.67	0.172962	0.0779321	2.2194	0.0264597	0.605105	status: 1 Vs. 0 (ref)	siPnliprp1 vs. siControl	TRUE	1	100836990	100845392	Tbc1d17	GRCh38 - 102
ENSRNOG00000022499	532.785	-0.234151	0.105623	-2.21685	0.0266336	0.605105	status: 1 Vs. 0 (ref)	siPnliprp1 vs. siControl	TRUE	9	4421069	4436601	Sgo1	GRCh38 - 102
ENSRNOG00000024934	1182.16	-0.194788	0.0878991	-2.21604	0.0266885	0.605105	status: 1 Vs. 0 (ref)	siPnliprp1 vs. siControl	TRUE	8	58120179	58158052	Npat	GRCh38 - 102
ENSRNOG00000025285	923.82	-0.187569	0.0845877	-2.21744	0.0265927	0.605105	status: 1 Vs. 0 (ref)	siPnliprp1 vs. siControl	TRUE	2	27949208	27984256	Gfm2	GRCh38 - 102
ENSRNOG00000025832	2136.67	0.153056	0.0690952	2.21515	0.0267501	0.605105	status: 1 Vs. 0 (ref)	siPnliprp1 vs. siControl	TRUE	3	8662579	8690305	Zer1	GRCh38 - 102
ENSRNOG00000026005	1186.26	0.17996	0.0811163	2.21855	0.0265175	0.605105	status: 1 Vs. 0 (ref)	siPnliprp1 vs. siControl	TRUE	1	225091612	225096390	Ints5	GRCh38 - 102
ENSRNOG00000031127	3151.52	-0.178737	0.0804571	-2.22152	0.026316	0.605105	status: 1 Vs. 0 (ref)	siPnliprp1 vs. siControl	TRUE	8	129371556	129371973	Snrpe	GRCh38 - 102
ENSRNOG00000042309	452.873	-0.270091	0.121665	-2.21996	0.0264213	0.605105	status: 1 Vs. 0 (ref)	siPnliprp1 vs. siControl	TRUE	1	31040142	31055453	Kiaa0408L	GRCh38 - 102
ENSRNOG00000043364	401.366	0.272181	0.122432	2.22311	0.0262083	0.605105	status: 1 Vs. 0 (ref)	siPnliprp1 vs. siControl	TRUE	5	146952653	146973932	Zfp362	GRCh38 - 102
ENSRNOG00000056462	3268.58	-0.149403	0.0673671	-2.21774	0.0265726	0.605105	status: 1 Vs. 0 (ref)	siPnliprp1 vs. siControl	TRUE	4	129521991	129544506	Tmf1	GRCh38 - 102
ENSRNOG00000059764	5121.12	0.12782	0.0577391	2.21375	0.0268457	0.606245	status: 1 Vs. 0 (ref)	siPnliprp1 vs. siControl	TRUE	1	195074330	195096460	Snrpn	GRCh38 - 102
ENSRNOG00000017604	1119.12	0.179791	0.0812637	2.21243	0.0269366	0.607151	status: 1 Vs. 0 (ref)	siPnliprp1 vs. siControl	TRUE	19	37568113	37587294	Ripor1	GRCh38 - 102
ENSRNOG00000020358	5355.58	0.146304	0.0661425	2.21196	0.0269696	0.607151	status: 1 Vs. 0 (ref)	siPnliprp1 vs. siControl	TRUE	1	100859349	100865894	Ptov1	GRCh38 - 102
ENSRNOG00000014237	6598.14	0.147759	0.0668723	2.20957	0.0271351	0.608449	status: 1 Vs. 0 (ref)	siPnliprp1 vs. siControl	TRUE	15	2374582	2378370	Zfp503	GRCh38 - 102
ENSRNOG00000018885	1078.93	-0.179692	0.0813339	-2.20931	0.0271532	0.608449	status: 1 Vs. 0 (ref)	siPnliprp1 vs. siControl	TRUE	1	84584596	84598186	LOC100910046	GRCh38 - 102
ENSRNOG00000020363	2872.04	0.151618	0.0686041	2.21004	0.0271025	0.608449	status: 1 Vs. 0 (ref)	siPnliprp1 vs. siControl	TRUE	1	100874976	100887853	Med25	GRCh38 - 102
ENSRNOG00000046256	1699.41	-0.179448	0.0812922	-2.20745	0.0272828	0.609471	status: 1 Vs. 0 (ref)	siPnliprp1 vs. siControl	TRUE	6	76396784	76608864	Ralgapa1	GRCh38 - 102
ENSRNOG00000055756	1085.4	-0.198102	0.0897191	-2.20803	0.0272423	0.609471	status: 1 Vs. 0 (ref)	siPnliprp1 vs. siControl	TRUE	X	157095937	157126393	Bcap31	GRCh38 - 102
ENSRNOG00000006636	470.907	-0.250661	0.113593	-2.20665	0.0273384	0.609772	status: 1 Vs. 0 (ref)	siPnliprp1 vs. siControl	TRUE	5	28333019	28349927	Otud6b	GRCh38 - 102
ENSRNOG00000011282	4404.83	0.1319	0.059817	2.20506	0.02745	0.611321	status: 1 Vs. 0 (ref)	siPnliprp1 vs. siControl	TRUE	1	60717386	60736609	Ppp2r1a	GRCh38 - 102
ENSRNOG00000013895	4742.9	0.138229	0.0627355	2.20337	0.027569	0.612741	status: 1 Vs. 0 (ref)	siPnliprp1 vs. siControl	TRUE	3	2625015	2630670	Npdc1	GRCh38 - 102
ENSRNOG00000021132	1157.73	0.181929	0.0825845	2.20295	0.0275983	0.612741	status: 1 Vs. 0 (ref)	siPnliprp1 vs. siControl	TRUE	1	222167927	222168776	Trmt112	GRCh38 - 102
ENSRNOG00000003211	1158.87	-0.183609	0.0834456	-2.20034	0.0277825	0.613309	status: 1 Vs. 0 (ref)	siPnliprp1 vs. siControl	TRUE	13	100551307	100559447	Srp9	GRCh38 - 102
ENSRNOG00000013642	1759.82	0.151873	0.0689952	2.20122	0.0277207	0.613309	status: 1 Vs. 0 (ref)	siPnliprp1 vs. siControl	TRUE	5	134927609	134948529	Lrrc41	GRCh38 - 102
ENSRNOG00000013661	6322.32	0.13454	0.0611493	2.20019	0.0277931	0.613309	status: 1 Vs. 0 (ref)	siPnliprp1 vs. siControl	TRUE	6	136720266	136754926	Kif26a	GRCh38 - 102
ENSRNOG00000033593	1744.47	-0.159029	0.0722317	-2.20165	0.0276902	0.613309	status: 1 Vs. 0 (ref)	siPnliprp1 vs. siControl	TRUE	5	128694803	128839433	Osbpl9	GRCh38 - 102
ENSRNOG00000001409	5790.17	0.151237	0.0688383	2.19698	0.0280217	0.613621	status: 1 Vs. 0 (ref)	siPnliprp1 vs. siControl	TRUE	12	22229079	22234096	Gnb2	GRCh38 - 102
ENSRNOG00000005157	2356.6	-0.162514	0.0739902	-2.19643	0.0280612	0.613621	status: 1 Vs. 0 (ref)	siPnliprp1 vs. siControl	TRUE	X	33648682	33665821	Rbbp7	GRCh38 - 102
ENSRNOG00000011541	621.167	0.222056	0.10097	2.19924	0.0278611	0.613621	status: 1 Vs. 0 (ref)	siPnliprp1 vs. siControl	TRUE	10	105618326	105628091	Cygb	GRCh38 - 102
ENSRNOG00000014002	607.971	-0.219816	0.100068	-2.19666	0.0280448	0.613621	status: 1 Vs. 0 (ref)	siPnliprp1 vs. siControl	TRUE	2	207350651	207473857	St7l	GRCh38 - 102
ENSRNOG00000043370	630.269	-0.233818	0.106429	-2.19694	0.0280249	0.613621	status: 1 Vs. 0 (ref)	siPnliprp1 vs. siControl	TRUE	2	257425679	257449568	Fubp1	GRCh38 - 102
ENSRNOG00000046420	558.662	-0.218309	0.0993341	-2.19772	0.027969	0.613621	status: 1 Vs. 0 (ref)	siPnliprp1 vs. siControl	TRUE	1	235387153	235405831	AABR07006458.1	GRCh38 - 102
ENSRNOG00000008425	644.494	0.212634	0.0968958	2.19446	0.0282024	0.613959	status: 1 Vs. 0 (ref)	siPnliprp1 vs. siControl	TRUE	13	52267254	52514875	Nav1	GRCh38 - 102
ENSRNOG00000012162	2375.54	0.160893	0.0733973	2.19209	0.0283731	0.613959	status: 1 Vs. 0 (ref)	siPnliprp1 vs. siControl	TRUE	10	56261637	56267213	Mpdu1	GRCh38 - 102
ENSRNOG00000015071	663.291	-0.259447	0.118259	-2.1939	0.0282426	0.613959	status: 1 Vs. 0 (ref)	siPnliprp1 vs. siControl	TRUE	1	70253650	70266809	Zim1	GRCh38 - 102
ENSRNOG00000019165	1069.16	-0.184902	0.0843423	-2.19228	0.0283593	0.613959	status: 1 Vs. 0 (ref)	siPnliprp1 vs. siControl	TRUE	4	157705790	157708748	Mrpl51	GRCh38 - 102
ENSRNOG00000019181	1848.68	0.172535	0.0786862	2.19269	0.0283295	0.613959	status: 1 Vs. 0 (ref)	siPnliprp1 vs. siControl	TRUE	18	55865467	55916220	Synpo	GRCh38 - 102
ENSRNOG00000050946	613.66	0.215466	0.0982107	2.19391	0.0282417	0.613959	status: 1 Vs. 0 (ref)	siPnliprp1 vs. siControl	TRUE	3	147476580	147487170	Fam110a	GRCh38 - 102
ENSRNOG00000055226	5197.74	0.145712	0.0664625	2.19239	0.0283511	0.613959	status: 1 Vs. 0 (ref)	siPnliprp1 vs. siControl	TRUE	3	14889510	15060286	Dab2ip	GRCh38 - 102
ENSRNOG00000017703	992.895	0.181525	0.0828403	2.19127	0.0284324	0.614326	status: 1 Vs. 0 (ref)	siPnliprp1 vs. siControl	TRUE	1	219144205	219183963	Unc93b1	GRCh38 - 102
ENSRNOG00000018529	4776.55	0.161933	0.0739321	2.1903	0.0285026	0.614926	status: 1 Vs. 0 (ref)	siPnliprp1 vs. siControl	TRUE	7	11944958	11963268	Csnk1g2	GRCh38 - 102
ENSRNOG00000055613	1.12982e+06	-0.162285	0.0741224	-2.18941	0.0285668	0.615395	status: 1 Vs. 0 (ref)	siPnliprp1 vs. siControl	TRUE	2	216339154	216382260	LOC103689940	GRCh38 - 102
ENSRNOG00000000476	628.006	0.220424	0.100774	2.18732	0.0287195	0.61594	status: 1 Vs. 0 (ref)	siPnliprp1 vs. siControl	TRUE	20	5476345	5479511	Zbtb22	GRCh38 - 102
ENSRNOG00000011394	1152.68	0.179567	0.0820873	2.18752	0.0287048	0.61594	status: 1 Vs. 0 (ref)	siPnliprp1 vs. siControl	TRUE	6	27768943	27815611	Kif3c	GRCh38 - 102
ENSRNOG00000018676	1389.68	-0.181678	0.0830468	-2.18765	0.0286949	0.61594	status: 1 Vs. 0 (ref)	siPnliprp1 vs. siControl	TRUE	18	70974885	70983360	RGD1562987	GRCh38 - 102
ENSRNOG00000017491	685.631	-0.218102	0.0999397	-2.18233	0.0290849	0.616958	status: 1 Vs. 0 (ref)	siPnliprp1 vs. siControl	TRUE	9	66888393	66926377	Carf	GRCh38 - 102
ENSRNOG00000018824	4070.7	0.140338	0.064274	2.18344	0.0290034	0.616958	status: 1 Vs. 0 (ref)	siPnliprp1 vs. siControl	TRUE	19	54693959	54722563	Slc7a5	GRCh38 - 102
ENSRNOG00000020010	649.926	0.208369	0.0954564	2.18287	0.0290454	0.616958	status: 1 Vs. 0 (ref)	siPnliprp1 vs. siControl	TRUE	1	198360627	198378934	Kctd13	GRCh38 - 102
ENSRNOG00000020851	9673.07	0.121849	0.0558161	2.18304	0.029033	0.616958	status: 1 Vs. 0 (ref)	siPnliprp1 vs. siControl	TRUE	1	88897532	88908750	Aplp1	GRCh38 - 102
ENSRNOG00000020889	7488.85	0.133475	0.0611629	2.18229	0.0290883	0.616958	status: 1 Vs. 0 (ref)	siPnliprp1 vs. siControl	TRUE	1	101480145	101500850	Nucb1	GRCh38 - 102
ENSRNOG00000021338	3919.32	0.141977	0.0650665	2.18203	0.0291074	0.616958	status: 1 Vs. 0 (ref)	siPnliprp1 vs. siControl	TRUE	1	226912612	226924244	Tmem132a	GRCh38 - 102
ENSRNOG00000028641	1713.45	0.164391	0.075319	2.1826	0.0290653	0.616958	status: 1 Vs. 0 (ref)	siPnliprp1 vs. siControl	TRUE	20	6049286	6086099	Brpf3	GRCh38 - 102
ENSRNOG00000030055	954.182	-0.2104	0.0964205	-2.18211	0.0291015	0.616958	status: 1 Vs. 0 (ref)	siPnliprp1 vs. siControl	TRUE	5	168126157	168136666	Vamp3	GRCh38 - 102
ENSRNOG00000031930	2363.62	0.159082	0.0729363	2.18111	0.0291753	0.617494	status: 1 Vs. 0 (ref)	siPnliprp1 vs. siControl	TRUE	7	142273833	142300382	Bin2	GRCh38 - 102
ENSRNOG00000003201	36273.4	-0.163313	0.0749495	-2.17897	0.029334	0.619947	status: 1 Vs. 0 (ref)	siPnliprp1 vs. siControl	TRUE	X	72074108	72078551	Rps4x	GRCh38 - 102
ENSRNOG00000032575	838.58	0.205465	0.094332	2.17811	0.0293979	0.620394	status: 1 Vs. 0 (ref)	siPnliprp1 vs. siControl	TRUE	16	19767264	19769033	Ocel1	GRCh38 - 102
ENSRNOG00000016067	4154.55	-0.165517	0.0760189	-2.17731	0.0294573	0.620745	status: 1 Vs. 0 (ref)	siPnliprp1 vs. siControl	TRUE	3	80468154	80526593	Ckap5	GRCh38 - 102
ENSRNOG00000006217	2540.47	0.156286	0.0718512	2.17513	0.02962	0.622256	status: 1 Vs. 0 (ref)	siPnliprp1 vs. siControl	TRUE	7	14374358	14402010	Wiz	GRCh38 - 102
ENSRNOG00000010993	1184.02	-0.178853	0.0822452	-2.17463	0.0296578	0.622256	status: 1 Vs. 0 (ref)	siPnliprp1 vs. siControl	TRUE	3	164966637	164986180	Dpm1	GRCh38 - 102
ENSRNOG00000059057	814.685	-0.200615	0.0922345	-2.17505	0.0296263	0.622256	status: 1 Vs. 0 (ref)	siPnliprp1 vs. siControl	TRUE	16	10570314	10661528	Shld2	GRCh38 - 102
ENSRNOG00000020812	926.179	0.196497	0.0904079	2.17345	0.0297464	0.623212	status: 1 Vs. 0 (ref)	siPnliprp1 vs. siControl	TRUE	1	101427195	101447092	Gys1	GRCh38 - 102
ENSRNOG00000011352	6742.69	0.13551	0.0624182	2.171	0.0299309	0.626174	status: 1 Vs. 0 (ref)	siPnliprp1 vs. siControl	TRUE	1	142185094	142197182	Furin	GRCh38 - 102
ENSRNOG00000016509	1332.79	0.169162	0.0779558	2.16997	0.0300089	0.626901	status: 1 Vs. 0 (ref)	siPnliprp1 vs. siControl	TRUE	19	52566607	52608817	Usp10	GRCh38 - 102
ENSRNOG00000010048	5460.23	0.128839	0.0594592	2.16685	0.0302465	0.630956	status: 1 Vs. 0 (ref)	siPnliprp1 vs. siControl	TRUE	4	114876770	114896573	Dctn1	GRCh38 - 102
ENSRNOG00000000396	1308.22	-0.164721	0.0763207	-2.15827	0.0309066	0.631642	status: 1 Vs. 0 (ref)	siPnliprp1 vs. siControl	TRUE	20	32239748	32269145	Ddx50	GRCh38 - 102
ENSRNOG00000000918	560.259	0.231862	0.108044	2.14599	0.0318736	0.631642	status: 1 Vs. 0 (ref)	siPnliprp1 vs. siControl	TRUE	12	30308469	30314519	Zbed5	GRCh38 - 102
ENSRNOG00000001597	1167.12	-0.195293	0.0910377	-2.14519	0.0319379	0.631642	status: 1 Vs. 0 (ref)	siPnliprp1 vs. siControl	TRUE	3	60721135	60795951	Atf2	GRCh38 - 102
ENSRNOG00000002116	1874.24	0.163099	0.0759617	2.14712	0.0317834	0.631642	status: 1 Vs. 0 (ref)	siPnliprp1 vs. siControl	TRUE	1	213991620	213993609	Rplp2	GRCh38 - 102
ENSRNOG00000002855	1156.84	-0.170562	0.0789562	-2.16021	0.0307564	0.631642	status: 1 Vs. 0 (ref)	siPnliprp1 vs. siControl	TRUE	14	44580216	44702203	Rfc1	GRCh38 - 102
ENSRNOG00000003975	3286.98	0.153361	0.070947	2.16163	0.0306464	0.631642	status: 1 Vs. 0 (ref)	siPnliprp1 vs. siControl	TRUE	10	57273005	57275708	Pfn1	GRCh38 - 102
ENSRNOG00000004766	1529.29	0.156323	0.0729166	2.14386	0.0320441	0.631642	status: 1 Vs. 0 (ref)	siPnliprp1 vs. siControl	TRUE	10	11154658	11174861	Glis2	GRCh38 - 102
ENSRNOG00000005021	614.445	-0.213794	0.0995652	-2.14728	0.0317712	0.631642	status: 1 Vs. 0 (ref)	siPnliprp1 vs. siControl	TRUE	3	33037034	33075685	Orc4	GRCh38 - 102
ENSRNOG00000005149	1865.67	-0.161986	0.0755677	-2.14359	0.0320657	0.631642	status: 1 Vs. 0 (ref)	siPnliprp1 vs. siControl	TRUE	8	132607166	132663502	Sacm1l	GRCh38 - 102
ENSRNOG00000005261	868.56	-0.193103	0.0899228	-2.14743	0.0317587	0.631642	status: 1 Vs. 0 (ref)	siPnliprp1 vs. siControl	TRUE	14	71852682	71891143	Fbxl5	GRCh38 - 102
ENSRNOG00000005927	3335.18	-0.141291	0.0658894	-2.14436	0.0320041	0.631642	status: 1 Vs. 0 (ref)	siPnliprp1 vs. siControl	TRUE	7	60385688	60416925	Cpsf6	GRCh38 - 102
ENSRNOG00000008734	1537.19	-0.170586	0.078865	-2.16301	0.0305401	0.631642	status: 1 Vs. 0 (ref)	siPnliprp1 vs. siControl	TRUE	15	37171052	37227301	Zmym2	GRCh38 - 102
ENSRNOG00000010555	276.747	0.365272	0.169893	2.15001	0.0315544	0.631642	status: 1 Vs. 0 (ref)	siPnliprp1 vs. siControl	TRUE	15	52767442	52778687	LOC108348161	GRCh38 - 102
ENSRNOG00000011175	7632.82	-0.131277	0.0607252	-2.16182	0.0306323	0.631642	status: 1 Vs. 0 (ref)	siPnliprp1 vs. siControl	TRUE	4	81237496	81241282	Hnrnpa2b1	GRCh38 - 102
ENSRNOG00000011348	968.452	-0.211394	0.098216	-2.15233	0.031371	0.631642	status: 1 Vs. 0 (ref)	siPnliprp1 vs. siControl	TRUE	8	96023445	96088405	Snx14	GRCh38 - 102
ENSRNOG00000011829	523.66	-0.233282	0.108107	-2.15789	0.0309363	0.631642	status: 1 Vs. 0 (ref)	siPnliprp1 vs. siControl	TRUE	19	17115412	17208055	Rpgrip1l	GRCh38 - 102
ENSRNOG00000012683	1565.31	0.155392	0.0722974	2.14935	0.0316068	0.631642	status: 1 Vs. 0 (ref)	siPnliprp1 vs. siControl	TRUE	1	146248503	146289465	Abhd17c	GRCh38 - 102
ENSRNOG00000013865	540.141	-0.223546	0.104034	-2.14879	0.0316514	0.631642	status: 1 Vs. 0 (ref)	siPnliprp1 vs. siControl	TRUE	5	145138697	145186357	Zmym6	GRCh38 - 102
ENSRNOG00000014376	2571.33	0.145826	0.0675965	2.15729	0.0309827	0.631642	status: 1 Vs. 0 (ref)	siPnliprp1 vs. siControl	TRUE	18	24918398	24929091	Proc	GRCh38 - 102
ENSRNOG00000015380	3241.55	0.142767	0.0665317	2.14584	0.0318855	0.631642	status: 1 Vs. 0 (ref)	siPnliprp1 vs. siControl	TRUE	10	88279632	88307412	Jup	GRCh38 - 102
ENSRNOG00000015441	327.98	0.272173	0.126414	2.15303	0.0313165	0.631642	status: 1 Vs. 0 (ref)	siPnliprp1 vs. siControl	TRUE	1	196942364	196967220	Il4r	GRCh38 - 102
ENSRNOG00000016870	1735.62	0.16445	0.0764185	2.15196	0.0314007	0.631642	status: 1 Vs. 0 (ref)	siPnliprp1 vs. siControl	TRUE	3	161343883	161356815	Pcif1	GRCh38 - 102
ENSRNOG00000017223	715.653	0.199044	0.0919765	2.16408	0.0304584	0.631642	status: 1 Vs. 0 (ref)	siPnliprp1 vs. siControl	TRUE	1	48521772	48563776	Plg	GRCh38 - 102
ENSRNOG00000018796	2690.38	0.145028	0.0672031	2.15806	0.0309235	0.631642	status: 1 Vs. 0 (ref)	siPnliprp1 vs. siControl	TRUE	19	11046909	11057254	Herpud1	GRCh38 - 102
ENSRNOG00000019741	9259.54	0.139847	0.0650507	2.14982	0.0315697	0.631642	status: 1 Vs. 0 (ref)	siPnliprp1 vs. siControl	TRUE	16	20589481	20592449	Isyna1	GRCh38 - 102
ENSRNOG00000020005	5469.09	0.127586	0.0594802	2.14502	0.0319515	0.631642	status: 1 Vs. 0 (ref)	siPnliprp1 vs. siControl	TRUE	7	11458967	11478489	Map2k2	GRCh38 - 102
ENSRNOG00000020024	771.947	-0.203217	0.0940098	-2.16166	0.0306445	0.631642	status: 1 Vs. 0 (ref)	siPnliprp1 vs. siControl	TRUE	18	30779150	30781292	Taf7	GRCh38 - 102
ENSRNOG00000020032	3207.35	0.142688	0.0664356	2.14777	0.0317322	0.631642	status: 1 Vs. 0 (ref)	siPnliprp1 vs. siControl	TRUE	4	56478384	56493923	Impdh1	GRCh38 - 102
ENSRNOG00000020501	2547.65	0.150629	0.0697718	2.15888	0.0308594	0.631642	status: 1 Vs. 0 (ref)	siPnliprp1 vs. siControl	TRUE	7	11295892	11315615	Tjp3	GRCh38 - 102
ENSRNOG00000021438	2364.71	0.15063	0.0700947	2.14894	0.0316388	0.631642	status: 1 Vs. 0 (ref)	siPnliprp1 vs. siControl	TRUE	7	140716113	140723714	Tuba1c	GRCh38 - 102
ENSRNOG00000021773	2213.58	0.151827	0.070525	2.1528	0.0313342	0.631642	status: 1 Vs. 0 (ref)	siPnliprp1 vs. siControl	TRUE	7	117514533	117538342	Bop1	GRCh38 - 102
ENSRNOG00000023322	2291.99	-0.181154	0.0841815	-2.15195	0.0314013	0.631642	status: 1 Vs. 0 (ref)	siPnliprp1 vs. siControl	TRUE	2	235816336	235831670	Ostc	GRCh38 - 102
ENSRNOG00000028461	1971.7	-0.160462	0.0742931	-2.15986	0.0307837	0.631642	status: 1 Vs. 0 (ref)	siPnliprp1 vs. siControl	TRUE	16	7097507	7103604	Gnl3	GRCh38 - 102
ENSRNOG00000029805	402.119	-0.245393	0.114344	-2.1461	0.0318649	0.631642	status: 1 Vs. 0 (ref)	siPnliprp1 vs. siControl	TRUE	1	84685931	84698793	AABR07002774.2	GRCh38 - 102
ENSRNOG00000032391	1837.98	-0.18139	0.0838911	-2.16221	0.0306023	0.631642	status: 1 Vs. 0 (ref)	siPnliprp1 vs. siControl	TRUE	6	144156175	144245545	Esyt2	GRCh38 - 102
ENSRNOG00000037225	924.971	-0.179693	0.0830566	-2.1635	0.0305031	0.631642	status: 1 Vs. 0 (ref)	siPnliprp1 vs. siControl	TRUE	9	121918947	121931564	Tyms	GRCh38 - 102
ENSRNOG00000037607	1874.24	0.163099	0.0759617	2.14712	0.0317834	0.631642	status: 1 Vs. 0 (ref)	siPnliprp1 vs. siControl	TRUE	1	214428526	214430515	LOC100911575	GRCh38 - 102
ENSRNOG00000047598	1231.2	0.174745	0.081423	2.14614	0.0318618	0.631642	status: 1 Vs. 0 (ref)	siPnliprp1 vs. siControl	TRUE	7	70283710	70288568	Ctdsp2	GRCh38 - 102
ENSRNOG00000047781	2491.12	0.146971	0.0680581	2.1595	0.0308114	0.631642	status: 1 Vs. 0 (ref)	siPnliprp1 vs. siControl	TRUE	9	9988055	10001962	Slc25a23	GRCh38 - 102
ENSRNOG00000056703	3096.72	-0.156989	0.0729437	-2.1522	0.0313816	0.631642	status: 1 Vs. 0 (ref)	siPnliprp1 vs. siControl	TRUE	X	76820329	76979115	Atrx	GRCh38 - 102
ENSRNOG00000058643	565.127	-0.225049	0.104023	-2.16344	0.030507	0.631642	status: 1 Vs. 0 (ref)	siPnliprp1 vs. siControl	TRUE	13	53506925	53534353	Zfp281	GRCh38 - 102
ENSRNOG00000015236	6494.54	0.133979	0.0625602	2.1416	0.0322254	0.633926	status: 1 Vs. 0 (ref)	siPnliprp1 vs. siControl	TRUE	10	59000397	59010903	Mybbp1a	GRCh38 - 102
ENSRNOG00000009592	5329.16	0.12309	0.0575211	2.1399	0.0323625	0.6349	status: 1 Vs. 0 (ref)	siPnliprp1 vs. siControl	TRUE	7	124023995	124041594	Cyb5r3	GRCh38 - 102
ENSRNOG00000054959	388.406	0.251285	0.117427	2.13992	0.0323616	0.6349	status: 1 Vs. 0 (ref)	siPnliprp1 vs. siControl	TRUE	AABR07024104.1	23101	31944	Mmp11	GRCh38 - 102
ENSRNOG00000016403	335.726	-0.261789	0.122376	-2.13923	0.0324173	0.635116	status: 1 Vs. 0 (ref)	siPnliprp1 vs. siControl	TRUE	17	78879058	78903967	Olah	GRCh38 - 102
ENSRNOG00000014666	1178.51	0.175578	0.0821888	2.13627	0.0326572	0.635901	status: 1 Vs. 0 (ref)	siPnliprp1 vs. siControl	TRUE	9	15207822	15214596	Tfeb	GRCh38 - 102
ENSRNOG00000015308	374.947	-0.256225	0.11992	-2.13664	0.0326276	0.635901	status: 1 Vs. 0 (ref)	siPnliprp1 vs. siControl	TRUE	15	42489377	42500395	Pbk	GRCh38 - 102
ENSRNOG00000018790	95.0117	0.466302	0.218303	2.13603	0.0326767	0.635901	status: 1 Vs. 0 (ref)	siPnliprp1 vs. siControl	TRUE	10	88647575	88667345	Kcnh4	GRCh38 - 102
ENSRNOG00000046005	96211.1	0.106391	0.049774	2.13748	0.032559	0.635901	status: 1 Vs. 0 (ref)	siPnliprp1 vs. siControl	TRUE	1	264059374	264072433	Scd2	GRCh38 - 102
ENSRNOG00000047692	385.783	-0.265291	0.124077	-2.13812	0.0325074	0.635901	status: 1 Vs. 0 (ref)	siPnliprp1 vs. siControl	TRUE	1	257614731	257791728	LOC100911660	GRCh38 - 102
ENSRNOG00000032908	2397.32	0.154983	0.0726002	2.13475	0.0327817	0.636638	status: 1 Vs. 0 (ref)	siPnliprp1 vs. siControl	TRUE	8	128027958	128036236	Acaa1a	GRCh38 - 102
ENSRNOG00000054391	5110.69	0.131677	0.06169	2.13449	0.0328023	0.636638	status: 1 Vs. 0 (ref)	siPnliprp1 vs. siControl	TRUE	1	195074330	195096694	Snurf	GRCh38 - 102
ENSRNOG00000046112	881.018	0.180305	0.0844975	2.13385	0.0328547	0.636801	status: 1 Vs. 0 (ref)	siPnliprp1 vs. siControl	TRUE	1	82072544	82088275	Dedd2	GRCh38 - 102
ENSRNOG00000046647	3650.52	-0.130341	0.061107	-2.133	0.0329245	0.637302	status: 1 Vs. 0 (ref)	siPnliprp1 vs. siControl	TRUE	17	90188043	90218013	Impad1	GRCh38 - 102
ENSRNOG00000049598	107.345	-2.17504	1.02005	-2.13229	0.0329829	0.637582	status: 1 Vs. 0 (ref)	siPnliprp1 vs. siControl	TRUE	11	82886878	82893845	LOC100912571	GRCh38 - 102
ENSRNOG00000018214	891.069	0.190896	0.089643	2.12951	0.0332122	0.640689	status: 1 Vs. 0 (ref)	siPnliprp1 vs. siControl	TRUE	9	100829552	100840504	Bok	GRCh38 - 102
ENSRNOG00000021403	775.891	0.212297	0.099704	2.12927	0.033232	0.640689	status: 1 Vs. 0 (ref)	siPnliprp1 vs. siControl	TRUE	6	33689127	33691301	Rhob	GRCh38 - 102
ENSRNOG00000020281	1358.74	-0.160175	0.0752489	-2.1286	0.0332872	0.640901	status: 1 Vs. 0 (ref)	siPnliprp1 vs. siControl	TRUE	1	198461169	198476476	Kif22	GRCh38 - 102
ENSRNOG00000020715	8716.16	0.12544	0.0589634	2.12742	0.0333851	0.641932	status: 1 Vs. 0 (ref)	siPnliprp1 vs. siControl	TRUE	1	226657561	226683347	Ddb1	GRCh38 - 102
ENSRNOG00000003803	648.092	-0.202916	0.0955751	-2.12311	0.0337446	0.643087	status: 1 Vs. 0 (ref)	siPnliprp1 vs. siControl	TRUE	7	53653116	53714879	Zdhhc17	GRCh38 - 102
ENSRNOG00000008065	139.295	0.382684	0.180047	2.12547	0.0335473	0.643087	status: 1 Vs. 0 (ref)	siPnliprp1 vs. siControl	TRUE	10	20663541	20818128	Wwc1	GRCh38 - 102
ENSRNOG00000008287	1068.24	0.181028	0.0852074	2.12456	0.0336232	0.643087	status: 1 Vs. 0 (ref)	siPnliprp1 vs. siControl	TRUE	10	70250959	70259553	Nle1	GRCh38 - 102
ENSRNOG00000014999	4691.8	-0.127041	0.0598411	-2.12298	0.0337556	0.643087	status: 1 Vs. 0 (ref)	siPnliprp1 vs. siControl	TRUE	2	29056219	29121104	Tnpo1	GRCh38 - 102
ENSRNOG00000016102	223.805	0.309636	0.145708	2.12504	0.0335834	0.643087	status: 1 Vs. 0 (ref)	siPnliprp1 vs. siControl	TRUE	1	209523157	209641123	Ebf3	GRCh38 - 102
ENSRNOG00000042286	526.365	-0.220085	0.103584	-2.1247	0.0336119	0.643087	status: 1 Vs. 0 (ref)	siPnliprp1 vs. siControl	TRUE	13	109669680	109696918	Nsl1	GRCh38 - 102
ENSRNOG00000049593	1286.01	0.414502	0.195151	2.12401	0.0336697	0.643087	status: 1 Vs. 0 (ref)	siPnliprp1 vs. siControl	TRUE	4	170772163	170810080	Wbp11l1	GRCh38 - 102
ENSRNOG00000058662	2852.51	0.14724	0.0693844	2.1221	0.0338297	0.643652	status: 1 Vs. 0 (ref)	siPnliprp1 vs. siControl	TRUE	16	19886051	19894591	Ano8	GRCh38 - 102
ENSRNOG00000001238	1588.85	-0.177979	0.0839778	-2.11935	0.0340607	0.644711	status: 1 Vs. 0 (ref)	siPnliprp1 vs. siControl	TRUE	12	38274297	38294292	Rsrc2	GRCh38 - 102
ENSRNOG00000004141	762.446	0.199541	0.0940851	2.12086	0.033934	0.644711	status: 1 Vs. 0 (ref)	siPnliprp1 vs. siControl	TRUE	10	11121041	11131548	Vasn	GRCh38 - 102
ENSRNOG00000026378	228.771	-0.329948	0.155625	-2.12015	0.0339933	0.644711	status: 1 Vs. 0 (ref)	siPnliprp1 vs. siControl	TRUE	3	112531703	112560634	LOC100911204	GRCh38 - 102
ENSRNOG00000028368	8657.91	0.134956	0.0636787	2.11932	0.0340632	0.644711	status: 1 Vs. 0 (ref)	siPnliprp1 vs. siControl	TRUE	13	50481163	50499140	Etnk2	GRCh38 - 102
ENSRNOG00000042271	25190.4	0.121613	0.0574267	2.11771	0.0341997	0.64645	status: 1 Vs. 0 (ref)	siPnliprp1 vs. siControl	TRUE	10	48881049	48881881	Ubb	GRCh38 - 102
ENSRNOG00000013813	939.584	0.202408	0.0956553	2.11602	0.0343432	0.647034	status: 1 Vs. 0 (ref)	siPnliprp1 vs. siControl	TRUE	1	261229347	261280536	Ubtd1	GRCh38 - 102
ENSRNOG00000014293	6290.09	0.136525	0.0645137	2.11622	0.0343262	0.647034	status: 1 Vs. 0 (ref)	siPnliprp1 vs. siControl	TRUE	19	19436333	19509087	Nkd1	GRCh38 - 102
ENSRNOG00000014511	1913.19	-0.165041	0.0780162	-2.11547	0.03439	0.647034	status: 1 Vs. 0 (ref)	siPnliprp1 vs. siControl	TRUE	7	131330913	131336183	Alg10	GRCh38 - 102
ENSRNOG00000018390	3955.6	0.129761	0.0613456	2.11524	0.0344091	0.647034	status: 1 Vs. 0 (ref)	siPnliprp1 vs. siControl	TRUE	1	84339261	84353725	Pld3	GRCh38 - 102
ENSRNOG00000055760	1775.06	-0.164061	0.077602	-2.11414	0.0345037	0.647973	status: 1 Vs. 0 (ref)	siPnliprp1 vs. siControl	TRUE	2	145936827	145937813	AABR07010649.1	GRCh38 - 102
ENSRNOG00000018657	783.193	-0.19518	0.0924022	-2.11229	0.0346618	0.649584	status: 1 Vs. 0 (ref)	siPnliprp1 vs. siControl	TRUE	3	60024013	60048746	Scrn3	GRCh38 - 102
ENSRNOG00000054446	2140.99	-0.173457	0.082126	-2.11209	0.0346791	0.649584	status: 1 Vs. 0 (ref)	siPnliprp1 vs. siControl	TRUE	8	76977822	77022837	Sltm	GRCh38 - 102
ENSRNOG00000010160	624.817	-0.21735	0.102939	-2.11144	0.0347343	0.649778	status: 1 Vs. 0 (ref)	siPnliprp1 vs. siControl	TRUE	8	75625174	75666866	Ice2	GRCh38 - 102
ENSRNOG00000011203	2070.47	0.154689	0.0733201	2.10977	0.0348779	0.651623	status: 1 Vs. 0 (ref)	siPnliprp1 vs. siControl	TRUE	15	106434177	106625837	Farp1	GRCh38 - 102
ENSRNOG00000006206	2078.34	-0.152855	0.0725039	-2.10823	0.035011	0.652084	status: 1 Vs. 0 (ref)	siPnliprp1 vs. siControl	TRUE	4	39517548	39535169	Tmem106b	GRCh38 - 102
ENSRNOG00000019316	3098.08	0.138733	0.065815	2.10793	0.0350375	0.652084	status: 1 Vs. 0 (ref)	siPnliprp1 vs. siControl	TRUE	9	96210750	96288903	Sh3bp4	GRCh38 - 102
ENSRNOG00000052173	342.454	-0.280826	0.13321	-2.10814	0.0350185	0.652084	status: 1 Vs. 0 (ref)	siPnliprp1 vs. siControl	TRUE	2	58448917	58458517	AABR07008439.1	GRCh38 - 102
ENSRNOG00000033434	204.582	-0.331558	0.157438	-2.10596	0.0352075	0.654409	status: 1 Vs. 0 (ref)	siPnliprp1 vs. siControl	TRUE	8	2659865	2686160	Casp12	GRCh38 - 102
ENSRNOG00000003139	1930.6	-0.181859	0.0864983	-2.10246	0.0355127	0.654442	status: 1 Vs. 0 (ref)	siPnliprp1 vs. siControl	TRUE	X	21711019	21755525	Smc1a	GRCh38 - 102
ENSRNOG00000005346	271.156	-0.295128	0.140382	-2.10232	0.0355253	0.654442	status: 1 Vs. 0 (ref)	siPnliprp1 vs. siControl	TRUE	14	77270811	77279831	Tmem128	GRCh38 - 102
ENSRNOG00000006335	3145.92	-0.140019	0.0665754	-2.10317	0.0354513	0.654442	status: 1 Vs. 0 (ref)	siPnliprp1 vs. siControl	TRUE	5	107323258	107327442	Klhl9	GRCh38 - 102
ENSRNOG00000007398	286.769	0.282098	0.134106	2.10355	0.0354175	0.654442	status: 1 Vs. 0 (ref)	siPnliprp1 vs. siControl	TRUE	5	138217845	138222534	Zfp691	GRCh38 - 102
ENSRNOG00000010252	1961.27	0.1595	0.0757897	2.10451	0.0353344	0.654442	status: 1 Vs. 0 (ref)	siPnliprp1 vs. siControl	TRUE	8	64325435	64350773	Hexa	GRCh38 - 102
ENSRNOG00000014866	1110.5	-0.180237	0.085688	-2.10341	0.0354299	0.654442	status: 1 Vs. 0 (ref)	siPnliprp1 vs. siControl	TRUE	13	25513892	25652473	Pign	GRCh38 - 102
ENSRNOG00000054340	141.934	-0.399459	0.189854	-2.10403	0.0353758	0.654442	status: 1 Vs. 0 (ref)	siPnliprp1 vs. siControl	TRUE	2	156622959	156683778	AABR07011013.1	GRCh38 - 102
ENSRNOG00000020441	956.933	0.175301	0.0834549	2.10054	0.0356811	0.656477	status: 1 Vs. 0 (ref)	siPnliprp1 vs. siControl	TRUE	10	89181165	89198213	Wnk4	GRCh38 - 102
ENSRNOG00000018517	30.7837	-0.830255	0.395368	-2.09995	0.0357328	0.656597	status: 1 Vs. 0 (ref)	siPnliprp1 vs. siControl	TRUE	1	167686173	167708714	Trim21	GRCh38 - 102
ENSRNOG00000000437	2491.52	0.139538	0.0666174	2.09462	0.0362052	0.65738	status: 1 Vs. 0 (ref)	siPnliprp1 vs. siControl	TRUE	20	4369178	4378269	Agpat1	GRCh38 - 102
ENSRNOG00000004185	2845.32	-0.165693	0.0791022	-2.09468	0.0361998	0.65738	status: 1 Vs. 0 (ref)	siPnliprp1 vs. siControl	TRUE	7	66717267	66792492	Mon2	GRCh38 - 102
ENSRNOG00000015290	3710.11	-0.141317	0.0674753	-2.09435	0.0362289	0.65738	status: 1 Vs. 0 (ref)	siPnliprp1 vs. siControl	TRUE	4	157328379	157331905	Tpi1	GRCh38 - 102
ENSRNOG00000016789	3801.8	0.135519	0.0646491	2.09622	0.0360626	0.65738	status: 1 Vs. 0 (ref)	siPnliprp1 vs. siControl	TRUE	9	43267057	43276685	Actr1b	GRCh38 - 102
ENSRNOG00000018615	250.189	-0.308771	0.1474	-2.09478	0.0361907	0.65738	status: 1 Vs. 0 (ref)	siPnliprp1 vs. siControl	TRUE	2	30766590	30780121	Cenph	GRCh38 - 102
ENSRNOG00000018666	579.775	0.22397	0.106914	2.09486	0.0361832	0.65738	status: 1 Vs. 0 (ref)	siPnliprp1 vs. siControl	TRUE	3	3767394	3794359	Gpsm1	GRCh38 - 102
ENSRNOG00000019766	427.876	0.238483	0.113809	2.09547	0.0361294	0.65738	status: 1 Vs. 0 (ref)	siPnliprp1 vs. siControl	TRUE	19	57647291	57649827	Exoc8	GRCh38 - 102
ENSRNOG00000020546	457.577	0.247108	0.117855	2.09671	0.0360194	0.65738	status: 1 Vs. 0 (ref)	siPnliprp1 vs. siControl	TRUE	1	82248046	82266727	Lipe	GRCh38 - 102
ENSRNOG00000025028	3086.13	-0.185315	0.0884379	-2.09543	0.0361328	0.65738	status: 1 Vs. 0 (ref)	siPnliprp1 vs. siControl	TRUE	11	89293696	89510871	Prkdc	GRCh38 - 102
ENSRNOG00000046918	219.274	-0.336838	0.160689	-2.09622	0.0360629	0.65738	status: 1 Vs. 0 (ref)	siPnliprp1 vs. siControl	TRUE	X	63520991	63625134	Apoo	GRCh38 - 102
ENSRNOG00000002054	273.378	-0.281671	0.134644	-2.09196	0.036442	0.657699	status: 1 Vs. 0 (ref)	siPnliprp1 vs. siControl	TRUE	14	3204390	3247695	Glmn	GRCh38 - 102
ENSRNOG00000002419	179.652	-0.355528	0.169901	-2.09255	0.0363889	0.657699	status: 1 Vs. 0 (ref)	siPnliprp1 vs. siControl	TRUE	X	107496072	107511348	Plp1	GRCh38 - 102
ENSRNOG00000014672	242.338	0.294894	0.140889	2.0931	0.0363407	0.657699	status: 1 Vs. 0 (ref)	siPnliprp1 vs. siControl	TRUE	10	14122878	14128983	Hs3st6	GRCh38 - 102
ENSRNOG00000017822	4588.79	-0.137181	0.0656338	-2.09009	0.0366094	0.657699	status: 1 Vs. 0 (ref)	siPnliprp1 vs. siControl	TRUE	1	265507451	265542276	Oga	GRCh38 - 102
ENSRNOG00000019093	1028.36	0.18066	0.0864196	2.09049	0.0365735	0.657699	status: 1 Vs. 0 (ref)	siPnliprp1 vs. siControl	TRUE	18	28835417	29015552	Nrg2	GRCh38 - 102
ENSRNOG00000054311	26.6761	-0.90094	0.430817	-2.09124	0.0365069	0.657699	status: 1 Vs. 0 (ref)	siPnliprp1 vs. siControl	TRUE	12	42518194	42520481	LOC102551526	GRCh38 - 102
ENSRNOG00000055583	3808.32	0.13688	0.0654754	2.09056	0.0365676	0.657699	status: 1 Vs. 0 (ref)	siPnliprp1 vs. siControl	TRUE	12	16084266	16112664	Ttyh3	GRCh38 - 102
ENSRNOG00000057125	3050.7	0.137636	0.0657605	2.09299	0.03635	0.657699	status: 1 Vs. 0 (ref)	siPnliprp1 vs. siControl	TRUE	20	3552929	3575780	Ddr1	GRCh38 - 102
ENSRNOG00000003442	1618.59	0.162636	0.0778437	2.08926	0.0366844	0.657713	status: 1 Vs. 0 (ref)	siPnliprp1 vs. siControl	TRUE	13	51042248	51076852	Adora1	GRCh38 - 102
ENSRNOG00000008372	526.35	-0.2305	0.110416	-2.08757	0.036837	0.657713	status: 1 Vs. 0 (ref)	siPnliprp1 vs. siControl	TRUE	12	18996591	19030381	Vamp7	GRCh38 - 102
ENSRNOG00000012579	358.234	-0.252896	0.121063	-2.08896	0.0367116	0.657713	status: 1 Vs. 0 (ref)	siPnliprp1 vs. siControl	TRUE	10	65439102	65444001	Tlcd1	GRCh38 - 102
ENSRNOG00000018740	7533.57	-0.115496	0.055306	-2.0883	0.0367705	0.657713	status: 1 Vs. 0 (ref)	siPnliprp1 vs. siControl	TRUE	9	95161157	95302822	Ugt1a6	GRCh38 - 102
ENSRNOG00000026643	701.028	-0.203407	0.0974282	-2.08776	0.0368195	0.657713	status: 1 Vs. 0 (ref)	siPnliprp1 vs. siControl	TRUE	8	17421557	17446165	Chordc1	GRCh38 - 102
ENSRNOG00000017295	1867.61	0.16482	0.0790939	2.08385	0.0371738	0.661284	status: 1 Vs. 0 (ref)	siPnliprp1 vs. siControl	TRUE	3	8909236	8924032	Sh3glb2	GRCh38 - 102
ENSRNOG00000032070	1063.47	-0.198415	0.0951929	-2.08435	0.0371287	0.661284	status: 1 Vs. 0 (ref)	siPnliprp1 vs. siControl	TRUE	8	5217217	5429581	Dync2h1	GRCh38 - 102
ENSRNOG00000050996	588.5	-0.208577	0.100058	-2.08457	0.0371084	0.661284	status: 1 Vs. 0 (ref)	siPnliprp1 vs. siControl	TRUE	15	58016238	58019442	Kctd4	GRCh38 - 102
ENSRNOG00000016271	3999.08	0.141621	0.0679897	2.08297	0.0372536	0.661633	status: 1 Vs. 0 (ref)	siPnliprp1 vs. siControl	TRUE	15	55254706	55277713	Itm2b	GRCh38 - 102
ENSRNOG00000021177	2277.24	0.153983	0.0739472	2.08234	0.0373111	0.661633	status: 1 Vs. 0 (ref)	siPnliprp1 vs. siControl	TRUE	1	222466575	222468896	Cox8a	GRCh38 - 102
ENSRNOG00000030700	192275	-0.135827	0.0652347	-2.08213	0.0373304	0.661633	status: 1 Vs. 0 (ref)	siPnliprp1 vs. siControl	TRUE	MT	8599	9382	Mt-co3	GRCh38 - 102
ENSRNOG00000003990	4848.91	0.127815	0.061425	2.08084	0.0374489	0.661972	status: 1 Vs. 0 (ref)	siPnliprp1 vs. siControl	TRUE	10	104193955	104263071	Grb2	GRCh38 - 102
ENSRNOG00000011654	465.947	-0.221764	0.106567	-2.08099	0.0374345	0.661972	status: 1 Vs. 0 (ref)	siPnliprp1 vs. siControl	TRUE	2	127686925	127705518	Plk4	GRCh38 - 102
ENSRNOG00000036576	667.291	-0.22347	0.107416	-2.08043	0.0374865	0.661972	status: 1 Vs. 0 (ref)	siPnliprp1 vs. siControl	TRUE	1	276291417	276309099	Zdhhc6	GRCh38 - 102
ENSRNOG00000005981	1211.17	-0.163282	0.0785606	-2.07842	0.0376703	0.662107	status: 1 Vs. 0 (ref)	siPnliprp1 vs. siControl	TRUE	4	87237949	87281157	Nt5c3a	GRCh38 - 102
ENSRNOG00000018516	4635.25	0.133159	0.0640284	2.07968	0.0375547	0.662107	status: 1 Vs. 0 (ref)	siPnliprp1 vs. siControl	TRUE	18	63016577	63047781	Impa2	GRCh38 - 102
ENSRNOG00000021681	1046.28	-0.189924	0.0913818	-2.07835	0.0376768	0.662107	status: 1 Vs. 0 (ref)	siPnliprp1 vs. siControl	TRUE	7	37018459	37186732	Eea1	GRCh38 - 102
ENSRNOG00000031173	14742.9	0.12109	0.0582359	2.0793	0.0375899	0.662107	status: 1 Vs. 0 (ref)	siPnliprp1 vs. siControl	TRUE	4	55772377	56171668	Snd1	GRCh38 - 102
ENSRNOG00000020675	1088.75	0.173301	0.0834061	2.0778	0.0377277	0.662199	status: 1 Vs. 0 (ref)	siPnliprp1 vs. siControl	TRUE	1	82503571	82511327	Ccdc97	GRCh38 - 102
ENSRNOG00000047089	1124.93	0.223954	0.107811	2.07729	0.0377747	0.662222	status: 1 Vs. 0 (ref)	siPnliprp1 vs. siControl	TRUE	9	10045375	10047507	Alkbh7	GRCh38 - 102
ENSRNOG00000036682	1409.06	0.152907	0.0736399	2.07642	0.0378551	0.662829	status: 1 Vs. 0 (ref)	siPnliprp1 vs. siControl	TRUE	10	109818177	109821807	Pycr1	GRCh38 - 102
ENSRNOG00000004076	332.607	-0.26824	0.129236	-2.07558	0.0379326	0.663386	status: 1 Vs. 0 (ref)	siPnliprp1 vs. siControl	TRUE	9	53120656	53206516	Pms1	GRCh38 - 102
ENSRNOG00000003228	3233.66	0.13682	0.0659591	2.07431	0.0380506	0.663503	status: 1 Vs. 0 (ref)	siPnliprp1 vs. siControl	TRUE	X	13114569	13116743	Mid1ip1	GRCh38 - 102
ENSRNOG00000011341	582.632	-0.25885	0.124816	-2.07385	0.0380931	0.663503	status: 1 Vs. 0 (ref)	siPnliprp1 vs. siControl	TRUE	2	56052643	56101803	Rictor	GRCh38 - 102
ENSRNOG00000012722	1073.46	0.176419	0.0850536	2.0742	0.0380604	0.663503	status: 1 Vs. 0 (ref)	siPnliprp1 vs. siControl	TRUE	3	176691329	176692271	Ppdpf	GRCh38 - 102
ENSRNOG00000014617	4014.41	-0.133414	0.0643412	-2.07354	0.0381224	0.663503	status: 1 Vs. 0 (ref)	siPnliprp1 vs. siControl	TRUE	4	100475416	100483168	Tgoln2	GRCh38 - 102
ENSRNOG00000011987	2725.77	-0.14755	0.0711765	-2.07302	0.0381706	0.663546	status: 1 Vs. 0 (ref)	siPnliprp1 vs. siControl	TRUE	9	20765296	20858504	Cd2ap	GRCh38 - 102
ENSRNOG00000019299	4714.42	0.137164	0.0661985	2.072	0.0382651	0.663597	status: 1 Vs. 0 (ref)	siPnliprp1 vs. siControl	TRUE	3	151232751	151258580	Edem2	GRCh38 - 102
ENSRNOG00000048256	278.736	0.277594	0.133961	2.0722	0.0382464	0.663597	status: 1 Vs. 0 (ref)	siPnliprp1 vs. siControl	TRUE	2	184941700	185168773	Fam160a1	GRCh38 - 102
ENSRNOG00000024955	2486.53	-0.146484	0.0707203	-2.07131	0.0383299	0.663927	status: 1 Vs. 0 (ref)	siPnliprp1 vs. siControl	TRUE	7	30291087	30344445	Scyl2	GRCh38 - 102
ENSRNOG00000007946	1053.03	0.177502	0.0857497	2.07	0.0384525	0.664682	status: 1 Vs. 0 (ref)	siPnliprp1 vs. siControl	TRUE	3	148259596	148313810	Bcl2l1	GRCh38 - 102
ENSRNOG00000010752	1028.16	-0.193313	0.0934162	-2.06937	0.038511	0.664682	status: 1 Vs. 0 (ref)	siPnliprp1 vs. siControl	TRUE	1	174605834	174620064	Tmem41b	GRCh38 - 102
ENSRNOG00000024967	734.342	-0.212738	0.102794	-2.06955	0.0384948	0.664682	status: 1 Vs. 0 (ref)	siPnliprp1 vs. siControl	TRUE	7	71264514	71269869	Uqcrb	GRCh38 - 102
ENSRNOG00000003597	1587.93	0.147487	0.0713521	2.06702	0.0387318	0.666905	status: 1 Vs. 0 (ref)	siPnliprp1 vs. siControl	TRUE	9	82415605	82419288	Tuba4a	GRCh38 - 102
ENSRNOG00000020230	3705.95	0.14437	0.0698288	2.06748	0.0386887	0.666905	status: 1 Vs. 0 (ref)	siPnliprp1 vs. siControl	TRUE	7	11414446	11428552	Pias4	GRCh38 - 102
ENSRNOG00000008124	901.016	-0.174255	0.0843647	-2.06549	0.0388765	0.667481	status: 1 Vs. 0 (ref)	siPnliprp1 vs. siControl	TRUE	5	24445886	24493670	Ints8	GRCh38 - 102
ENSRNOG00000010428	474.043	0.246564	0.119445	2.06424	0.0389949	0.667481	status: 1 Vs. 0 (ref)	siPnliprp1 vs. siControl	TRUE	3	110723481	110732060	Bahd1	GRCh38 - 102
ENSRNOG00000020289	1876.8	0.150672	0.072933	2.06589	0.0388386	0.667481	status: 1 Vs. 0 (ref)	siPnliprp1 vs. siControl	TRUE	1	100845563	100851960	Akt1s1	GRCh38 - 102
ENSRNOG00000025209	19770.6	0.122035	0.0591287	2.06389	0.0390278	0.667481	status: 1 Vs. 0 (ref)	siPnliprp1 vs. siControl	TRUE	4	147854309	147893992	Plxnd1	GRCh38 - 102
ENSRNOG00000036839	17641.1	-0.116503	0.0564519	-2.06375	0.0390415	0.667481	status: 1 Vs. 0 (ref)	siPnliprp1 vs. siControl	TRUE	7	144865608	144871585	Hnrnpa1	GRCh38 - 102
ENSRNOG00000038807	76.3371	0.641011	0.310499	2.06445	0.0389747	0.667481	status: 1 Vs. 0 (ref)	siPnliprp1 vs. siControl	TRUE	20	5791449	5794344	Clpsl2	GRCh38 - 102
ENSRNOG00000001602	2622.78	-0.164911	0.0802168	-2.05582	0.0397996	0.667624	status: 1 Vs. 0 (ref)	siPnliprp1 vs. siControl	TRUE	11	27022986	27080701	Ltn1	GRCh38 - 102
ENSRNOG00000002254	1274	-0.155992	0.0758551	-2.05645	0.0397396	0.667624	status: 1 Vs. 0 (ref)	siPnliprp1 vs. siControl	TRUE	14	42535701	42560174	Tmem33	GRCh38 - 102
ENSRNOG00000003129	2840.35	0.130893	0.0635069	2.06108	0.0392951	0.667624	status: 1 Vs. 0 (ref)	siPnliprp1 vs. siControl	TRUE	10	45833264	45851984	Zfp496	GRCh38 - 102
ENSRNOG00000005284	259.321	0.305107	0.148118	2.05989	0.0394093	0.667624	status: 1 Vs. 0 (ref)	siPnliprp1 vs. siControl	TRUE	3	111545007	111553604	Itpka	GRCh38 - 102
ENSRNOG00000007114	1422.11	-0.179399	0.0873206	-2.05449	0.0399286	0.667624	status: 1 Vs. 0 (ref)	siPnliprp1 vs. siControl	TRUE	6	76174452	76205426	Psma6	GRCh38 - 102
ENSRNOG00000007629	975.791	-0.177748	0.0864409	-2.05629	0.0397545	0.667624	status: 1 Vs. 0 (ref)	siPnliprp1 vs. siControl	TRUE	5	142702685	142722341	Sf3a3	GRCh38 - 102
ENSRNOG00000008193	1937.8	-0.147638	0.0719121	-2.05304	0.0400687	0.667624	status: 1 Vs. 0 (ref)	siPnliprp1 vs. siControl	TRUE	13	113824892	113872097	Cr1l	GRCh38 - 102
ENSRNOG00000010708	4166.01	0.130688	0.0636339	2.05375	0.0399996	0.667624	status: 1 Vs. 0 (ref)	siPnliprp1 vs. siControl	TRUE	15	46386712	46432965	Gata4	GRCh38 - 102
ENSRNOG00000012832	803.826	0.183726	0.0893428	2.05642	0.0397422	0.667624	status: 1 Vs. 0 (ref)	siPnliprp1 vs. siControl	TRUE	7	143882000	143884280	Mfsd5	GRCh38 - 102
ENSRNOG00000012940	1080.37	-0.189222	0.0922281	-2.05168	0.0402011	0.667624	status: 1 Vs. 0 (ref)	siPnliprp1 vs. siControl	TRUE	17	48648879	48810991	Vps41	GRCh38 - 102
ENSRNOG00000013039	4623.05	0.123695	0.060159	2.05614	0.0397686	0.667624	status: 1 Vs. 0 (ref)	siPnliprp1 vs. siControl	TRUE	14	81367468	81426496	Add1	GRCh38 - 102
ENSRNOG00000017817	7052.01	0.127591	0.0621756	2.05211	0.0401592	0.667624	status: 1 Vs. 0 (ref)	siPnliprp1 vs. siControl	TRUE	19	54245950	54252225	Cox4i1	GRCh38 - 102
ENSRNOG00000022736	979.958	-0.174492	0.0847724	-2.05836	0.0395556	0.667624	status: 1 Vs. 0 (ref)	siPnliprp1 vs. siControl	TRUE	16	47665816	47669093	Cdkn2aip	GRCh38 - 102
ENSRNOG00000025408	106.013	-0.427533	0.20797	-2.05574	0.0398072	0.667624	status: 1 Vs. 0 (ref)	siPnliprp1 vs. siControl	TRUE	16	3754968	3765917	Dux4	GRCh38 - 102
ENSRNOG00000026211	1342.52	0.155865	0.0757112	2.05868	0.0395244	0.667624	status: 1 Vs. 0 (ref)	siPnliprp1 vs. siControl	TRUE	19	25360164	25366806	Mri1	GRCh38 - 102
ENSRNOG00000030351	2353.63	-0.153884	0.0749434	-2.05334	0.0400397	0.667624	status: 1 Vs. 0 (ref)	siPnliprp1 vs. siControl	TRUE	1	243108432	243109080	AABR07006627.1	GRCh38 - 102
ENSRNOG00000031312	775.085	0.191772	0.0931358	2.05906	0.0394889	0.667624	status: 1 Vs. 0 (ref)	siPnliprp1 vs. siControl	TRUE	4	157864969	157877633	Tnfrsf1a	GRCh38 - 102
ENSRNOG00000037768	256.684	0.286629	0.139188	2.05929	0.0394668	0.667624	status: 1 Vs. 0 (ref)	siPnliprp1 vs. siControl	TRUE	4	119695013	119714302	Rab43	GRCh38 - 102
ENSRNOG00000042826	151.319	-0.421573	0.204765	-2.05882	0.0395117	0.667624	status: 1 Vs. 0 (ref)	siPnliprp1 vs. siControl	TRUE	1	61382118	61426320	Zfp52	GRCh38 - 102
ENSRNOG00000045760	290.079	-0.295671	0.143456	-2.06105	0.0392979	0.667624	status: 1 Vs. 0 (ref)	siPnliprp1 vs. siControl	TRUE	5	137670123	137674802	Ebna1bp2	GRCh38 - 102
ENSRNOG00000046460	513.36	-0.212943	0.103421	-2.05899	0.0394955	0.667624	status: 1 Vs. 0 (ref)	siPnliprp1 vs. siControl	TRUE	13	109655300	109663364	AABR07022144.1	GRCh38 - 102
ENSRNOG00000049330	1153.14	-0.200339	0.097534	-2.05404	0.0399715	0.667624	status: 1 Vs. 0 (ref)	siPnliprp1 vs. siControl	TRUE	9	44483875	44571331	NEWGENE_1308196	GRCh38 - 102
ENSRNOG00000052968	5298.37	-0.123905	0.0603816	-2.05204	0.0401661	0.667624	status: 1 Vs. 0 (ref)	siPnliprp1 vs. siControl	TRUE	3	62481323	62487227	Hnrnpa3	GRCh38 - 102
ENSRNOG00000060557	3.81157	-2.51791	1.22559	-2.05444	0.0399329	0.667624	status: 1 Vs. 0 (ref)	siPnliprp1 vs. siControl	TRUE	17	14352334	14353621	AABR07027096.1	GRCh38 - 102
ENSRNOG00000060793	6441.98	-0.128225	0.062184	-2.06203	0.0392049	0.667624	status: 1 Vs. 0 (ref)	siPnliprp1 vs. siControl	TRUE	X	63268037	63292092	Eif2s3	GRCh38 - 102
ENSRNOG00000022347	278.96	-0.272831	0.133104	-2.04976	0.0403879	0.669959	status: 1 Vs. 0 (ref)	siPnliprp1 vs. siControl	TRUE	2	84678948	84693988	Atpsckmt	GRCh38 - 102
ENSRNOG00000008115	878.557	-0.180506	0.0881042	-2.04878	0.0404838	0.670141	status: 1 Vs. 0 (ref)	siPnliprp1 vs. siControl	TRUE	3	105281827	105298108	Arhgap11a	GRCh38 - 102
ENSRNOG00000011885	1220.67	0.156427	0.0763542	2.0487	0.0404914	0.670141	status: 1 Vs. 0 (ref)	siPnliprp1 vs. siControl	TRUE	1	91596397	91657395	Rhpn2	GRCh38 - 102
ENSRNOG00000027487	10637.8	0.120241	0.0587193	2.04772	0.0405875	0.670967	status: 1 Vs. 0 (ref)	siPnliprp1 vs. siControl	TRUE	1	65544373	65551043	Trim28	GRCh38 - 102
ENSRNOG00000004723	455.164	-0.242066	0.118246	-2.04714	0.0406448	0.671148	status: 1 Vs. 0 (ref)	siPnliprp1 vs. siControl	TRUE	6	108796182	108808048	Fcf1	GRCh38 - 102
ENSRNOG00000000517	254.587	0.288573	0.141045	2.04596	0.0407604	0.671336	status: 1 Vs. 0 (ref)	siPnliprp1 vs. siControl	TRUE	20	6205903	6219936	Kctd20	GRCh38 - 102
ENSRNOG00000002751	475.113	-0.222299	0.10876	-2.04393	0.0409605	0.671336	status: 1 Vs. 0 (ref)	siPnliprp1 vs. siControl	TRUE	X	75439778	75566481	Zdhhc15	GRCh38 - 102
ENSRNOG00000006803	2179.48	-0.151168	0.0739042	-2.04546	0.0408097	0.671336	status: 1 Vs. 0 (ref)	siPnliprp1 vs. siControl	TRUE	3	67538289	67578306	Dnajc10	GRCh38 - 102
ENSRNOG00000012988	67.583	0.524843	0.256946	2.04262	0.0410904	0.671336	status: 1 Vs. 0 (ref)	siPnliprp1 vs. siControl	TRUE	1	59156251	59214452	Lix1	GRCh38 - 102
ENSRNOG00000016054	5104.83	0.130232	0.063764	2.04241	0.0411107	0.671336	status: 1 Vs. 0 (ref)	siPnliprp1 vs. siControl	TRUE	1	1999596	2073896	Tab2	GRCh38 - 102
ENSRNOG00000016779	5410.19	0.124636	0.0609241	2.04577	0.0407792	0.671336	status: 1 Vs. 0 (ref)	siPnliprp1 vs. siControl	TRUE	17	16106137	16194478	Fam120a	GRCh38 - 102
ENSRNOG00000017612	3080.54	-0.159952	0.0782708	-2.04357	0.0409964	0.671336	status: 1 Vs. 0 (ref)	siPnliprp1 vs. siControl	TRUE	19	27464937	27500636	Vps35	GRCh38 - 102
ENSRNOG00000020350	1315.28	0.157693	0.0772008	2.04263	0.0410889	0.671336	status: 1 Vs. 0 (ref)	siPnliprp1 vs. siControl	TRUE	1	220516316	220644636	Pacs1	GRCh38 - 102
ENSRNOG00000029667	432.612	-0.226669	0.110986	-2.04233	0.0411192	0.671336	status: 1 Vs. 0 (ref)	siPnliprp1 vs. siControl	TRUE	17	53983182	54029027	Tbce	GRCh38 - 102
ENSRNOG00000059572	946.98	0.204857	0.100275	2.04294	0.0410582	0.671336	status: 1 Vs. 0 (ref)	siPnliprp1 vs. siControl	TRUE	1	64092226	64099277	Tsen34l1	GRCh38 - 102
ENSRNOG00000021003	529.056	0.239495	0.117327	2.04126	0.0412247	0.672301	status: 1 Vs. 0 (ref)	siPnliprp1 vs. siControl	TRUE	1	221484316	221486633	Sac3d1	GRCh38 - 102
ENSRNOG00000001228	888.307	0.176146	0.0864027	2.03866	0.0414837	0.673897	status: 1 Vs. 0 (ref)	siPnliprp1 vs. siControl	TRUE	20	12117811	12128747	Pofut2	GRCh38 - 102
ENSRNOG00000019743	4735.72	0.127581	0.0625784	2.03873	0.0414765	0.673897	status: 1 Vs. 0 (ref)	siPnliprp1 vs. siControl	TRUE	9	17705212	17725378	Tmem63b	GRCh38 - 102
ENSRNOG00000023786	6518.34	0.139021	0.0682004	2.03841	0.0415085	0.673897	status: 1 Vs. 0 (ref)	siPnliprp1 vs. siControl	TRUE	5	138319762	138336475	Ybx1	GRCh38 - 102
ENSRNOG00000059492	501.86	-0.219476	0.107654	-2.03872	0.041478	0.673897	status: 1 Vs. 0 (ref)	siPnliprp1 vs. siControl	TRUE	1	60884761	60894948	LOC100365363	GRCh38 - 102
ENSRNOG00000001135	1348	0.16565	0.0813009	2.03749	0.0416006	0.674084	status: 1 Vs. 0 (ref)	siPnliprp1 vs. siControl	TRUE	12	44942443	44962656	Wsb2	GRCh38 - 102
ENSRNOG00000008356	1270.83	-0.187514	0.0920374	-2.03737	0.041613	0.674084	status: 1 Vs. 0 (ref)	siPnliprp1 vs. siControl	TRUE	8	82171497	82247544	Myo5c	GRCh38 - 102
ENSRNOG00000009478	1001.49	-0.168781	0.0830618	-2.03199	0.0421542	0.676376	status: 1 Vs. 0 (ref)	siPnliprp1 vs. siControl	TRUE	5	50668040	50684409	RGD1359108	GRCh38 - 102
ENSRNOG00000012099	550.212	-0.212904	0.10478	-2.03191	0.0421625	0.676376	status: 1 Vs. 0 (ref)	siPnliprp1 vs. siControl	TRUE	2	22747547	22798214	Tent2	GRCh38 - 102
ENSRNOG00000012733	3994.81	-0.17144	0.0843202	-2.0332	0.042032	0.676376	status: 1 Vs. 0 (ref)	siPnliprp1 vs. siControl	TRUE	9	113605657	113682482	Ankrd12	GRCh38 - 102
ENSRNOG00000015385	4850.26	0.153513	0.0754368	2.03499	0.0418518	0.676376	status: 1 Vs. 0 (ref)	siPnliprp1 vs. siControl	TRUE	5	156677146	156689415	Pink1	GRCh38 - 102
ENSRNOG00000019861	3476.13	0.142799	0.070248	2.03278	0.0420744	0.676376	status: 1 Vs. 0 (ref)	siPnliprp1 vs. siControl	TRUE	1	214823978	214844858	Tollip	GRCh38 - 102
ENSRNOG00000026742	617.592	-0.205711	0.101131	-2.03411	0.0419408	0.676376	status: 1 Vs. 0 (ref)	siPnliprp1 vs. siControl	TRUE	6	24064738	24084757	Ypel5	GRCh38 - 102
ENSRNOG00000030871	2435.68	-0.163955	0.0806833	-2.03208	0.0421456	0.676376	status: 1 Vs. 0 (ref)	siPnliprp1 vs. siControl	TRUE	15	65506874	65507968	Calm2	GRCh38 - 102
ENSRNOG00000033835	4048.9	0.136933	0.0673951	2.0318	0.0421744	0.676376	status: 1 Vs. 0 (ref)	siPnliprp1 vs. siControl	TRUE	3	11338083	11382043	Dnm1	GRCh38 - 102
ENSRNOG00000053452	18529.5	0.108317	0.0532227	2.03517	0.0418338	0.676376	status: 1 Vs. 0 (ref)	siPnliprp1 vs. siControl	TRUE	3	75643054	75644954	LOC100361457	GRCh38 - 102
ENSRNOG00000004740	909.464	-0.187488	0.0923157	-2.03094	0.042261	0.676548	status: 1 Vs. 0 (ref)	siPnliprp1 vs. siControl	TRUE	3	35783623	35801614	Mmadhc	GRCh38 - 102
ENSRNOG00000015529	731.997	-0.208056	0.102452	-2.03077	0.0422784	0.676548	status: 1 Vs. 0 (ref)	siPnliprp1 vs. siControl	TRUE	4	157348020	157351604	Cdca3	GRCh38 - 102
ENSRNOG00000010607	150.498	0.367972	0.181309	2.02953	0.0424047	0.677821	status: 1 Vs. 0 (ref)	siPnliprp1 vs. siControl	TRUE	3	2462466	2463790	Rnf208	GRCh38 - 102
ENSRNOG00000005446	1359.82	0.172557	0.0851541	2.02641	0.0427224	0.679055	status: 1 Vs. 0 (ref)	siPnliprp1 vs. siControl	TRUE	7	11033317	11047437	Gna11	GRCh38 - 102
ENSRNOG00000006391	2397.22	-0.141961	0.0700689	-2.02602	0.042763	0.679055	status: 1 Vs. 0 (ref)	siPnliprp1 vs. siControl	TRUE	4	95884743	95945248	Smarcad1	GRCh38 - 102
ENSRNOG00000012826	5811.86	0.122647	0.060521	2.02652	0.0427118	0.679055	status: 1 Vs. 0 (ref)	siPnliprp1 vs. siControl	TRUE	4	64869026	64981384	Creb3l2	GRCh38 - 102
ENSRNOG00000050500	628.795	0.20031	0.0988097	2.02723	0.0426392	0.679055	status: 1 Vs. 0 (ref)	siPnliprp1 vs. siControl	TRUE	7	123079537	123088279	Tob2	GRCh38 - 102
ENSRNOG00000052664	7178.25	-0.119865	0.0591534	-2.02635	0.042729	0.679055	status: 1 Vs. 0 (ref)	siPnliprp1 vs. siControl	TRUE	1	255479261	255532143	Tnks2	GRCh38 - 102
ENSRNOG00000060365	13.2603	-1.17611	0.579983	-2.02783	0.0425773	0.679055	status: 1 Vs. 0 (ref)	siPnliprp1 vs. siControl	TRUE	15	1491368	1618151	AABR07016845.1	GRCh38 - 102
ENSRNOG00000013587	2086.99	-0.146552	0.0723959	-2.02431	0.0429386	0.680462	status: 1 Vs. 0 (ref)	siPnliprp1 vs. siControl	TRUE	9	30255459	30321323	Fam135a	GRCh38 - 102
ENSRNOG00000016390	645.985	-0.201743	0.0997087	-2.02333	0.0430393	0.680462	status: 1 Vs. 0 (ref)	siPnliprp1 vs. siControl	TRUE	17	26785029	26797161	Eef1e1	GRCh38 - 102
ENSRNOG00000017318	303.875	-0.260916	0.12893	-2.0237	0.0430007	0.680462	status: 1 Vs. 0 (ref)	siPnliprp1 vs. siControl	TRUE	17	44025267	44039284	Zfp322a	GRCh38 - 102
ENSRNOG00000062030	430.373	0.223408	0.110386	2.02388	0.0429826	0.680462	status: 1 Vs. 0 (ref)	siPnliprp1 vs. siControl	TRUE	16	20845576	20860789	Cers1	GRCh38 - 102
ENSRNOG00000006797	470.38	-0.230085	0.113753	-2.02267	0.0431068	0.680787	status: 1 Vs. 0 (ref)	siPnliprp1 vs. siControl	TRUE	X	135370822	135419704	Zfp280c	GRCh38 - 102
ENSRNOG00000018920	2176.64	-0.147477	0.0729486	-2.02165	0.0432123	0.68097	status: 1 Vs. 0 (ref)	siPnliprp1 vs. siControl	TRUE	7	122539293	122581777	Slc25a17	GRCh38 - 102
ENSRNOG00000056069	1789.65	-0.164602	0.0814022	-2.02208	0.043168	0.68097	status: 1 Vs. 0 (ref)	siPnliprp1 vs. siControl	TRUE	1	256035866	256088299	Kif11	GRCh38 - 102
ENSRNOG00000006048	877.537	-0.174762	0.086475	-2.02095	0.0432845	0.681366	status: 1 Vs. 0 (ref)	siPnliprp1 vs. siControl	TRUE	4	77284404	77347011	Ezh2	GRCh38 - 102
ENSRNOG00000019236	1395.36	0.163756	0.0810717	2.01989	0.0433943	0.681616	status: 1 Vs. 0 (ref)	siPnliprp1 vs. siControl	TRUE	5	136129425	136166786	Rnf220	GRCh38 - 102
ENSRNOG00000025481	5448.37	0.135387	0.0670209	2.02008	0.0433753	0.681616	status: 1 Vs. 0 (ref)	siPnliprp1 vs. siControl	TRUE	7	70556019	70572614	Dctn2	GRCh38 - 102
ENSRNOG00000056596	1213.31	0.166847	0.0826954	2.01761	0.0436315	0.684599	status: 1 Vs. 0 (ref)	siPnliprp1 vs. siControl	TRUE	8	114927722	114940177	Alas1	GRCh38 - 102
ENSRNOG00000000996	1455.78	0.164251	0.0814976	2.01541	0.0438616	0.684682	status: 1 Vs. 0 (ref)	siPnliprp1 vs. siControl	TRUE	12	11272609	11294058	Arpc1a	GRCh38 - 102
ENSRNOG00000003013	163.066	-0.336607	0.166903	-2.01678	0.043718	0.684682	status: 1 Vs. 0 (ref)	siPnliprp1 vs. siControl	TRUE	X	14271017	14331486	Rpgr	GRCh38 - 102
ENSRNOG00000007920	1883.94	0.142937	0.070926	2.0153	0.0438729	0.684682	status: 1 Vs. 0 (ref)	siPnliprp1 vs. siControl	TRUE	5	126511350	126648661	Ssbp3	GRCh38 - 102
ENSRNOG00000018781	1140.73	0.162596	0.0806685	2.01561	0.0438412	0.684682	status: 1 Vs. 0 (ref)	siPnliprp1 vs. siControl	TRUE	16	20267581	20278814	Map1s	GRCh38 - 102
ENSRNOG00000027368	1017.4	0.167033	0.0828687	2.01564	0.043838	0.684682	status: 1 Vs. 0 (ref)	siPnliprp1 vs. siControl	TRUE	10	11338306	11343070	Ubald1	GRCh38 - 102
ENSRNOG00000004364	900.946	-0.185864	0.0922774	-2.01419	0.0439897	0.68492	status: 1 Vs. 0 (ref)	siPnliprp1 vs. siControl	TRUE	6	25666655	26051229	Babam2	GRCh38 - 102
ENSRNOG00000013545	2537.33	0.143283	0.0711501	2.01381	0.0440299	0.68492	status: 1 Vs. 0 (ref)	siPnliprp1 vs. siControl	TRUE	7	12532895	12536791	Polr2e	GRCh38 - 102
ENSRNOG00000051170	10112.6	-0.145585	0.0722765	-2.01429	0.0439795	0.68492	status: 1 Vs. 0 (ref)	siPnliprp1 vs. siControl	TRUE	7	120761826	120780641	Ddx17	GRCh38 - 102
ENSRNOG00000010034	5940.69	-0.137795	0.0684534	-2.01298	0.0441167	0.685534	status: 1 Vs. 0 (ref)	siPnliprp1 vs. siControl	TRUE	16	53998560	54040836	Asah1	GRCh38 - 102
ENSRNOG00000003276	2312.92	0.13721	0.0683364	2.00786	0.0446587	0.685621	status: 1 Vs. 0 (ref)	siPnliprp1 vs. siControl	TRUE	10	67866940	68142864	Myo1d	GRCh38 - 102
ENSRNOG00000004909	1429.69	-0.157157	0.0784071	-2.00437	0.04503	0.685621	status: 1 Vs. 0 (ref)	siPnliprp1 vs. siControl	TRUE	7	59527124	59587385	Cnot2	GRCh38 - 102
ENSRNOG00000005428	3031.76	0.131657	0.0655424	2.00872	0.0445667	0.685621	status: 1 Vs. 0 (ref)	siPnliprp1 vs. siControl	TRUE	14	82762190	82789319	Ctbp1	GRCh38 - 102
ENSRNOG00000005451	1502.53	-0.182474	0.0909827	-2.00559	0.0448996	0.685621	status: 1 Vs. 0 (ref)	siPnliprp1 vs. siControl	TRUE	6	145785275	146099053	Dnah11	GRCh38 - 102
ENSRNOG00000006844	1820.93	0.145066	0.0722832	2.00692	0.0447587	0.685621	status: 1 Vs. 0 (ref)	siPnliprp1 vs. siControl	TRUE	7	3230320	3242265	Dnajc14	GRCh38 - 102
ENSRNOG00000010794	1456.37	0.165768	0.0826004	2.00686	0.0447645	0.685621	status: 1 Vs. 0 (ref)	siPnliprp1 vs. siControl	TRUE	7	114724610	114812708	Dennd3	GRCh38 - 102
ENSRNOG00000011156	1179.29	0.162655	0.0811459	2.00448	0.0450191	0.685621	status: 1 Vs. 0 (ref)	siPnliprp1 vs. siControl	TRUE	4	157043925	157078130	Clstn3	GRCh38 - 102
ENSRNOG00000014031	927.493	-0.179908	0.0897737	-2.00402	0.0450681	0.685621	status: 1 Vs. 0 (ref)	siPnliprp1 vs. siControl	TRUE	18	1789900	1828606	Esco1	GRCh38 - 102
ENSRNOG00000014119	2530.7	-0.163373	0.0813895	-2.0073	0.0447176	0.685621	status: 1 Vs. 0 (ref)	siPnliprp1 vs. siControl	TRUE	9	84324442	84383687	Farsb	GRCh38 - 102
ENSRNOG00000016957	17245.6	0.158418	0.0790434	2.00419	0.0450496	0.685621	status: 1 Vs. 0 (ref)	siPnliprp1 vs. siControl	TRUE	9	80118029	80144789	Igfbp2	GRCh38 - 102
ENSRNOG00000017108	473.195	0.217103	0.108193	2.00663	0.0447891	0.685621	status: 1 Vs. 0 (ref)	siPnliprp1 vs. siControl	TRUE	7	121311024	121334437	Syngr1	GRCh38 - 102
ENSRNOG00000018904	1440.99	-0.178213	0.0886607	-2.01005	0.0444256	0.685621	status: 1 Vs. 0 (ref)	siPnliprp1 vs. siControl	TRUE	9	100921565	100930399	Dtymk	GRCh38 - 102
ENSRNOG00000019768	2803.12	-0.141829	0.0704833	-2.01224	0.0441946	0.685621	status: 1 Vs. 0 (ref)	siPnliprp1 vs. siControl	TRUE	16	8302950	8323293	Ncoa4	GRCh38 - 102
ENSRNOG00000030109	193.419	-0.319073	0.159128	-2.00513	0.0449495	0.685621	status: 1 Vs. 0 (ref)	siPnliprp1 vs. siControl	TRUE	20	32509598	32572250	Kpna5	GRCh38 - 102
ENSRNOG00000032878	8428.29	0.115106	0.0572913	2.00913	0.0445233	0.685621	status: 1 Vs. 0 (ref)	siPnliprp1 vs. siControl	TRUE	18	28653592	28656937	Cxxc5	GRCh38 - 102
ENSRNOG00000036841	591.866	-0.201469	0.100176	-2.01115	0.0443092	0.685621	status: 1 Vs. 0 (ref)	siPnliprp1 vs. siControl	TRUE	7	144819420	144837583	Cbx5	GRCh38 - 102
ENSRNOG00000053328	186.33	-0.346105	0.172112	-2.01093	0.0443328	0.685621	status: 1 Vs. 0 (ref)	siPnliprp1 vs. siControl	TRUE	1	38895131	39035633	AABR07001233.1	GRCh38 - 102
ENSRNOG00000055917	1514.47	0.151943	0.0757945	2.00467	0.0449983	0.685621	status: 1 Vs. 0 (ref)	siPnliprp1 vs. siControl	TRUE	17	45613864	45626212	Trim27	GRCh38 - 102
ENSRNOG00000058156	100.102	0.448393	0.223157	2.00931	0.0445038	0.685621	status: 1 Vs. 0 (ref)	siPnliprp1 vs. siControl	TRUE	5	151831527	151856256	Zdhhc18	GRCh38 - 102
ENSRNOG00000061085	969.337	-0.208358	0.103941	-2.00458	0.0450075	0.685621	status: 1 Vs. 0 (ref)	siPnliprp1 vs. siControl	TRUE	4	145489869	145551479	Fancd2	GRCh38 - 102
ENSRNOG00000010800	7550.31	-0.136904	0.0684165	-2.00104	0.045388	0.688307	status: 1 Vs. 0 (ref)	siPnliprp1 vs. siControl	TRUE	6	27555412	27582995	Hadhb	GRCh38 - 102
ENSRNOG00000015033	2037.38	0.134321	0.0671493	2.00034	0.0454639	0.688307	status: 1 Vs. 0 (ref)	siPnliprp1 vs. siControl	TRUE	14	81819415	81833456	Mxd4	GRCh38 - 102
ENSRNOG00000018021	577.305	-0.197863	0.098886	-2.00092	0.0454011	0.688307	status: 1 Vs. 0 (ref)	siPnliprp1 vs. siControl	TRUE	2	60450374	60461458	Brix1	GRCh38 - 102
ENSRNOG00000027513	3695.23	-0.119229	0.0595732	-2.00139	0.0453506	0.688307	status: 1 Vs. 0 (ref)	siPnliprp1 vs. siControl	TRUE	3	176818437	176856531	Rtel1	GRCh38 - 102
ENSRNOG00000028946	2717.11	0.127418	0.0637038	2.00017	0.045482	0.688307	status: 1 Vs. 0 (ref)	siPnliprp1 vs. siControl	TRUE	10	102244681	102269272	Cdc42ep4	GRCh38 - 102
ENSRNOG00000013598	519.765	-0.225134	0.112675	-1.99808	0.0457085	0.691014	status: 1 Vs. 0 (ref)	siPnliprp1 vs. siControl	TRUE	5	59783890	59844356	Melk	GRCh38 - 102
ENSRNOG00000011078	3122.55	0.141261	0.0707385	1.99695	0.0458306	0.692065	status: 1 Vs. 0 (ref)	siPnliprp1 vs. siControl	TRUE	5	165405168	165408320	LOC100912604	GRCh38 - 102
ENSRNOG00000019356	3520.97	0.130047	0.0651522	1.99604	0.045929	0.692065	status: 1 Vs. 0 (ref)	siPnliprp1 vs. siControl	TRUE	1	219850037	219853329	Lrfn4	GRCh38 - 102
ENSRNOG00000032569	312.717	0.263466	0.131996	1.99602	0.0459319	0.692065	status: 1 Vs. 0 (ref)	siPnliprp1 vs. siControl	TRUE	7	11737293	11746703	Lingo3	GRCh38 - 102
ENSRNOG00000032803	7726.92	-0.145713	0.0730343	-1.99513	0.046029	0.692065	status: 1 Vs. 0 (ref)	siPnliprp1 vs. siControl	TRUE	X	10430847	10431400	Rpl21	GRCh38 - 102
ENSRNOG00000049402	1536.22	0.154019	0.0772104	1.9948	0.0460644	0.692065	status: 1 Vs. 0 (ref)	siPnliprp1 vs. siControl	TRUE	5	157524513	157535664	Nbl1	GRCh38 - 102
ENSRNOG00000055331	1118.67	-0.16413	0.0822553	-1.99537	0.0460021	0.692065	status: 1 Vs. 0 (ref)	siPnliprp1 vs. siControl	TRUE	16	22617388	22647506	Ints10	GRCh38 - 102
ENSRNOG00000002624	210.071	-0.306873	0.154054	-1.99198	0.0463731	0.693825	status: 1 Vs. 0 (ref)	siPnliprp1 vs. siControl	TRUE	17	90802393	90843485	Edaradd	GRCh38 - 102
ENSRNOG00000018881	1547.98	0.185754	0.0931924	1.99323	0.0462363	0.693825	status: 1 Vs. 0 (ref)	siPnliprp1 vs. siControl	TRUE	10	56848369	56850085	Rnasek	GRCh38 - 102
ENSRNOG00000026913	173.346	-0.337965	0.169648	-1.99215	0.0463543	0.693825	status: 1 Vs. 0 (ref)	siPnliprp1 vs. siControl	TRUE	7	54031316	54034350	Bbs10	GRCh38 - 102
ENSRNOG00000036592	395.506	-0.23491	0.117904	-1.99238	0.0463292	0.693825	status: 1 Vs. 0 (ref)	siPnliprp1 vs. siControl	TRUE	1	260153645	260178349	Zfp518a	GRCh38 - 102
ENSRNOG00000000979	396.975	0.225358	0.113291	1.9892	0.0466797	0.694827	status: 1 Vs. 0 (ref)	siPnliprp1 vs. siControl	TRUE	12	36576020	36587839	Bri3bp	GRCh38 - 102
ENSRNOG00000004967	1805.21	-0.167582	0.0842177	-1.98987	0.0466052	0.694827	status: 1 Vs. 0 (ref)	siPnliprp1 vs. siControl	TRUE	3	137137980	137147575	Snrpb2	GRCh38 - 102
ENSRNOG00000011278	590.029	-0.197107	0.099045	-1.99007	0.0465829	0.694827	status: 1 Vs. 0 (ref)	siPnliprp1 vs. siControl	TRUE	7	73618644	73883812	Stk3	GRCh38 - 102
ENSRNOG00000019883	1854.67	0.152493	0.0766224	1.99019	0.0465699	0.694827	status: 1 Vs. 0 (ref)	siPnliprp1 vs. siControl	TRUE	1	85162452	85201757	Pak4	GRCh38 - 102
ENSRNOG00000051245	23.8065	-0.839807	0.422148	-1.98936	0.0466611	0.694827	status: 1 Vs. 0 (ref)	siPnliprp1 vs. siControl	TRUE	X	70421599	70422443	AC141377.2	GRCh38 - 102
ENSRNOG00000000909	873.443	-0.175293	0.088345	-1.98418	0.0472352	0.695245	status: 1 Vs. 0 (ref)	siPnliprp1 vs. siControl	TRUE	12	6929978	6956984	Uspl1	GRCh38 - 102
ENSRNOG00000006871	118.637	-0.386198	0.194492	-1.98568	0.0470686	0.695245	status: 1 Vs. 0 (ref)	siPnliprp1 vs. siControl	TRUE	X	135470915	135509221	Slc25a14	GRCh38 - 102
ENSRNOG00000012880	1828.05	-0.159384	0.0801905	-1.98757	0.0468598	0.695245	status: 1 Vs. 0 (ref)	siPnliprp1 vs. siControl	TRUE	3	154463109	154490851	Tti1	GRCh38 - 102
ENSRNOG00000018689	1202.2	0.171243	0.0862952	1.98439	0.0472126	0.695245	status: 1 Vs. 0 (ref)	siPnliprp1 vs. siControl	TRUE	8	61913589	61919874	RGD1305464	GRCh38 - 102
ENSRNOG00000021061	375.358	0.240295	0.121004	1.98585	0.0470499	0.695245	status: 1 Vs. 0 (ref)	siPnliprp1 vs. siControl	TRUE	1	221710670	221725656	Map4k2	GRCh38 - 102
ENSRNOG00000023348	809.408	0.179562	0.0904158	1.98596	0.0470379	0.695245	status: 1 Vs. 0 (ref)	siPnliprp1 vs. siControl	TRUE	5	62212982	62260105	Tbc1d2	GRCh38 - 102
ENSRNOG00000026748	3414.41	0.121766	0.0613534	1.98466	0.047182	0.695245	status: 1 Vs. 0 (ref)	siPnliprp1 vs. siControl	TRUE	4	67242271	67301102	Dennd2a	GRCh38 - 102
ENSRNOG00000037366	36.644	-2.11002	1.06341	-1.98419	0.0472347	0.695245	status: 1 Vs. 0 (ref)	siPnliprp1 vs. siControl	TRUE	1	95397991	95405285	AABR07003056.1	GRCh38 - 102
ENSRNOG00000048577	887.455	-0.175654	0.0884932	-1.98494	0.0471512	0.695245	status: 1 Vs. 0 (ref)	siPnliprp1 vs. siControl	TRUE	7	15785410	15790366	Zfp955a	GRCh38 - 102
ENSRNOG00000058694	489.866	-0.224259	0.112807	-1.98798	0.0468134	0.695245	status: 1 Vs. 0 (ref)	siPnliprp1 vs. siControl	TRUE	2	143932739	143946466	Alg5	GRCh38 - 102
ENSRNOG00000060931	268.48	-0.272372	0.137084	-1.98691	0.0469326	0.695245	status: 1 Vs. 0 (ref)	siPnliprp1 vs. siControl	TRUE	19	10770574	10826895	Rspry1	GRCh38 - 102
ENSRNOG00000008794	345.506	-0.242961	0.122499	-1.98337	0.0473262	0.695878	status: 1 Vs. 0 (ref)	siPnliprp1 vs. siControl	TRUE	15	8125526	8177781	Ube2e1	GRCh38 - 102
ENSRNOG00000020155	400.534	-0.232059	0.117048	-1.9826	0.0474119	0.695949	status: 1 Vs. 0 (ref)	siPnliprp1 vs. siControl	TRUE	16	9625177	9709347	Mapk8	GRCh38 - 102
ENSRNOG00000046472	2829.84	0.123925	0.0625104	1.98247	0.0474271	0.695949	status: 1 Vs. 0 (ref)	siPnliprp1 vs. siControl	TRUE	7	124149751	124198200	Arfgap3	GRCh38 - 102
ENSRNOG00000001524	632.332	-0.191141	0.0966344	-1.97798	0.0479311	0.697705	status: 1 Vs. 0 (ref)	siPnliprp1 vs. siControl	TRUE	3	58022238	58070068	Hat1	GRCh38 - 102
ENSRNOG00000006868	3324.93	0.139717	0.0706288	1.97819	0.0479076	0.697705	status: 1 Vs. 0 (ref)	siPnliprp1 vs. siControl	TRUE	10	83869704	83888823	Ube2z	GRCh38 - 102
ENSRNOG00000010463	188.431	-0.357436	0.180567	-1.97952	0.0477572	0.697705	status: 1 Vs. 0 (ref)	siPnliprp1 vs. siControl	TRUE	4	57883849	57907826	Cpa4	GRCh38 - 102
ENSRNOG00000014751	12970.8	0.106219	0.0537357	1.9767	0.0480761	0.697705	status: 1 Vs. 0 (ref)	siPnliprp1 vs. siControl	TRUE	4	150202058	150244372	Ret	GRCh38 - 102
ENSRNOG00000016330	232.621	-0.28165	0.142447	-1.97723	0.0480155	0.697705	status: 1 Vs. 0 (ref)	siPnliprp1 vs. siControl	TRUE	5	25253010	25255938	Rbm12b	GRCh38 - 102
ENSRNOG00000016892	2934.09	0.135666	0.0686211	1.97704	0.0480375	0.697705	status: 1 Vs. 0 (ref)	siPnliprp1 vs. siControl	TRUE	16	19769968	19777414	Nr2f6	GRCh38 - 102
ENSRNOG00000017952	5676.69	-0.116778	0.0589715	-1.98025	0.0476756	0.697705	status: 1 Vs. 0 (ref)	siPnliprp1 vs. siControl	TRUE	9	100624876	100658050	Septin2	GRCh38 - 102
ENSRNOG00000018836	1625.6	0.145581	0.073596	1.97811	0.0479159	0.697705	status: 1 Vs. 0 (ref)	siPnliprp1 vs. siControl	TRUE	19	57396606	57422093	RGD1559896	GRCh38 - 102
ENSRNOG00000028956	2050.49	0.154214	0.0779828	1.97753	0.0479813	0.697705	status: 1 Vs. 0 (ref)	siPnliprp1 vs. siControl	TRUE	7	12179203	12186656	Mbd3	GRCh38 - 102
ENSRNOG00000036866	778.971	-0.191981	0.0970158	-1.97886	0.0478314	0.697705	status: 1 Vs. 0 (ref)	siPnliprp1 vs. siControl	TRUE	1	163160979	163263606	Acer3	GRCh38 - 102
ENSRNOG00000059714	7230.99	-0.152972	0.0773147	-1.97857	0.0478647	0.697705	status: 1 Vs. 0 (ref)	siPnliprp1 vs. siControl	TRUE	6	135107271	135112775	Hsp90aa1	GRCh38 - 102
ENSRNOG00000004027	5374.19	0.132909	0.067322	1.97423	0.0483557	0.698976	status: 1 Vs. 0 (ref)	siPnliprp1 vs. siControl	TRUE	13	85580828	85597493	Aldh9a1	GRCh38 - 102
ENSRNOG00000007699	1016.7	-0.179617	0.0909809	-1.97422	0.0483566	0.698976	status: 1 Vs. 0 (ref)	siPnliprp1 vs. siControl	TRUE	6	126353223	126378610	Golga5	GRCh38 - 102
ENSRNOG00000020383	2983.94	0.140918	0.0713498	1.97503	0.0482644	0.698976	status: 1 Vs. 0 (ref)	siPnliprp1 vs. siControl	TRUE	7	11392437	11400805	Dapk3	GRCh38 - 102
ENSRNOG00000037302	503.696	-0.22888	0.115872	-1.97529	0.0482355	0.698976	status: 1 Vs. 0 (ref)	siPnliprp1 vs. siControl	TRUE	3	110918243	110942917	Rad51	GRCh38 - 102
ENSRNOG00000003743	2742.34	-0.141516	0.071747	-1.97243	0.0485605	0.699442	status: 1 Vs. 0 (ref)	siPnliprp1 vs. siControl	TRUE	13	45074072	45127815	Dars	GRCh38 - 102
ENSRNOG00000006684	344.454	-0.243246	0.123327	-1.97237	0.0485674	0.699442	status: 1 Vs. 0 (ref)	siPnliprp1 vs. siControl	TRUE	8	19886382	19903742	Zfp317	GRCh38 - 102
ENSRNOG00000008798	4287.11	-0.144337	0.0731842	-1.97224	0.0485817	0.699442	status: 1 Vs. 0 (ref)	siPnliprp1 vs. siControl	TRUE	10	64952119	64964862	Pipox	GRCh38 - 102
ENSRNOG00000046227	2394.59	0.134781	0.0683127	1.97299	0.0484962	0.699442	status: 1 Vs. 0 (ref)	siPnliprp1 vs. siControl	TRUE	5	171456302	171459488	Tprg1l	GRCh38 - 102
ENSRNOG00000008689	298.711	-0.256085	0.129917	-1.97114	0.0487074	0.700555	status: 1 Vs. 0 (ref)	siPnliprp1 vs. siControl	TRUE	10	84669914	84675741	Cbx1	GRCh38 - 102
ENSRNOG00000015079	6942.52	0.121862	0.0618439	1.97048	0.0487834	0.700954	status: 1 Vs. 0 (ref)	siPnliprp1 vs. siControl	TRUE	5	156668712	156676035	Ddost	GRCh38 - 102
ENSRNOG00000061540	36.9953	0.74974	0.380602	1.96988	0.0488519	0.701242	status: 1 Vs. 0 (ref)	siPnliprp1 vs. siControl	TRUE	KL568097.1	52128	52865	LOC100909715	GRCh38 - 102
ENSRNOG00000020130	2340.06	0.138773	0.0704852	1.96883	0.0489729	0.702284	status: 1 Vs. 0 (ref)	siPnliprp1 vs. siControl	TRUE	1	81779380	81797236	Arhgef1	GRCh38 - 102
ENSRNOG00000019014	927.833	0.164869	0.0837894	1.96766	0.0491069	0.703411	status: 1 Vs. 0 (ref)	siPnliprp1 vs. siControl	TRUE	18	55955389	55992885	Ndst1	GRCh38 - 102
ENSRNOG00000052802	7105.69	0.12621	0.064154	1.9673	0.0491485	0.703411	status: 1 Vs. 0 (ref)	siPnliprp1 vs. siControl	TRUE	1	198228387	198233588	Aldoa	GRCh38 - 102
ENSRNOG00000014160	4480.54	-0.131827	0.0670466	-1.9662	0.0492756	0.70384	status: 1 Vs. 0 (ref)	siPnliprp1 vs. siControl	TRUE	1	48025663	48033396	Tcp1	GRCh38 - 102
ENSRNOG00000020636	6167.92	0.129161	0.0656863	1.96633	0.0492605	0.70384	status: 1 Vs. 0 (ref)	siPnliprp1 vs. siControl	TRUE	1	87199313	87221892	Spint2	GRCh38 - 102
ENSRNOG00000018345	2949.75	-0.151495	0.0770847	-1.9653	0.0493792	0.704626	status: 1 Vs. 0 (ref)	siPnliprp1 vs. siControl	TRUE	19	31867981	31892863	Abce1	GRCh38 - 102
ENSRNOG00000049641	3117.06	-0.127553	0.0649356	-1.96431	0.0494946	0.705578	status: 1 Vs. 0 (ref)	siPnliprp1 vs. siControl	TRUE	13	48644604	48650220	Rab29	GRCh38 - 102
ENSRNOG00000048870	1401.75	0.147138	0.0749243	1.96382	0.0495513	0.705692	status: 1 Vs. 0 (ref)	siPnliprp1 vs. siControl	TRUE	3	11607225	11619593	St6galnac4	GRCh38 - 102
ENSRNOG00000012004	748.986	0.183174	0.0934087	1.961	0.0498793	0.706891	status: 1 Vs. 0 (ref)	siPnliprp1 vs. siControl	TRUE	5	57738321	57778723	Ubap1	GRCh38 - 102
ENSRNOG00000013393	2784.61	-0.143403	0.0731198	-1.96121	0.049855	0.706891	status: 1 Vs. 0 (ref)	siPnliprp1 vs. siControl	TRUE	2	148722231	148755520	Eif2a	GRCh38 - 102
ENSRNOG00000020060	1378.68	0.152847	0.0778962	1.96219	0.0497406	0.706891	status: 1 Vs. 0 (ref)	siPnliprp1 vs. siControl	TRUE	1	100808241	100810522	Atf5	GRCh38 - 102
ENSRNOG00000024142	2033.54	-0.162577	0.0828921	-1.96131	0.0498427	0.706891	status: 1 Vs. 0 (ref)	siPnliprp1 vs. siControl	TRUE	16	86600877	86625083	Arglu1	GRCh38 - 102
ENSRNOG00000060728	11406.4	0.116787	0.0595186	1.96219	0.0497402	0.706891	status: 1 Vs. 0 (ref)	siPnliprp1 vs. siControl	TRUE	7	140637287	140640953	Tuba1a	GRCh38 - 102
ENSRNOG00000051570	342.098	-0.250382	0.127739	-1.96011	0.0499824	0.707622	status: 1 Vs. 0 (ref)	siPnliprp1 vs. siControl	TRUE	1	61870347	61872975	AABR07001910.1	GRCh38 - 102

### Sheet: S8
Supplementary Table 4: Pnliprp1 KD pathway analysis of down-regulated genes
Term	P-value	Adjusted P-value	Odds Ratio	Genes
Cell cycle	49/453	2.98258e-15	2.20711e-12	143.604	CEP57;TOP2A;BRCA1;SMC3;PCM1;XPO1;NUF2;CEP290;HSP90AA1;RFC1;UBE2E1;SMC1A;CKAP5;CCNA2;PSMA6;PSMA4;DBF4;CCNE2;POT1;ANAPC4;MCM4;PCNA;PRKDC;TTK;TYMS;SKA1;NSL1;ORC4;DSN1;CDC45;CEP70;ORC2;RBBP7;BUB1;PLK4;RANBP2;NDC80;CENPE;POLA1;CENPF;CENPH;CENPI;ALMS1;TUBGCP5;CDK1;FGFR1OP;ATM;ATR;MAD2L1
Messenger RNA processing	31/203	4.55576e-14	1.68563e-11	191.959	NUP205;CSTF3;SRSF1;NXF1;SNRPD1;PCF11;DHX15;SNRPB2;HNRNPA1;SF3B1;SRSF10;SRSF11;RBM5;RANBP2;SF3A3;RBM39;HNRNPA3;NUP155;PRPF4B;SMC1A;CLK4;PTBP2;CLK1;HNRNPH1;HNRNPA2B1;SRSF3;SNRPE;HNRNPC;SRSF5;SREK1;SRSF7
Capped intron-containing pre-mRNA processing	23/138	1.40485e-11	2.93234e-09	171.316	RANBP2;SF3A3;NUP205;HNRNPA3;NUP155;CSTF3;SRSF1;SMC1A;NXF1;SNRPD1;PCF11;HNRNPH1;HNRNPA2B1;SRSF3;SNRPE;SNRPB2;SRSF5;HNRNPC;HNRNPA1;SRSF7;SF3B1;RBM5;SRSF11
DNA replication	28/207	1.58505e-11	2.93234e-09	134.091	PCNA;SMC3;SKA1;NSL1;ORC4;DSN1;XPO1;CDC45;NUF2;ORC2;BUB1;RANBP2;RFC1;SMC1A;CKAP5;NDC80;CCNA2;POLA1;PSMA6;CENPE;CENPF;PSMA4;DBF4;CENPH;CENPI;MCM4;SSBP1;MAD2L1
Messenger RNA splicing: major pathway	15/68	8.91085e-10	1.31881e-07	199.975	HNRNPA3;CSTF3;SRSF1;SMC1A;PCF11;HNRNPH1;HNRNPA2B1;SRSF3;SNRPB2;SRSF5;HNRNPC;HNRNPA1;SRSF7;RBM5;SRSF11

### Sheet: S9
Supplementary Table 5: Pnliprp1 KD pathway analysis of up-regulated genes
Term	P-value	Adjusted P-value	Odds Ratio	Genes
Cholesterol biosynthesis	1.01326e-05	0.00438938	15.116	SREBF1;MVK;DHCR24;MVD;SREBF2;TM7SF2
SREBP control of lipid biosynthesis	1.46792e-05	0.00438938	45.1709	SREBF1;SCAP;LDLR;SREBF2
Metabolism	1.83284e-05	0.00438938	1.8801	ALAS1;COX4I1;HEXA;HS6ST1;TM7SF2;ALAD;LIPE;NDST1;GYS1;ALDH2;IMPA2;PGLS;GLUL;COX8A;BCKDHA;ACSL1;MED9;DDOST;MED25;IVD;ITPKA;CHST1;MVD;TKT;ATP6V0D1;ALDOA;ST6GALNAC4;ATP6V0C;CSNK1G2;CERS1;ALDH9A1;ISYNA1;AHCY;MVK;MRI1;GATA4;ADCY1;AGPAT1;OAZ1;CYB5R3;GNA11;POLR2E;B4GALNT1;LDLR;MPST;MDH2;PYCR1;DHCR24;PYCR2;NR1D1;HS3ST6;CYP8B1;ASS1;GLUD1;GALE;ETNK2;IMPDH1;LPCAT3;GNB2;MGAT4B;ALDH18A1
Arginine and proline metabolism	2.10153e-05	0.00438938	7.91203	GLUD1;ALDH2;PYCR1;PYCR2;ALDH18A1;GLUL;ASS1;ALDH9A1
Lipid and lipoprotein metabolism	3.09158e-05	0.00438938	2.60966	SLC25A1;ALAS1;SMARCD3;MVK;HEXA;AGPAT1;PLD3;TM7SF2;LIPE;PSAP;LDLR;SREBF1;ACSL1;MED9;DHCR24;NR1D1;CYP8B1;SREBF2;MED25;ETNK2;LPCAT3;MVD;CSNK1G2;TNFRSF21;CERS1;PNPLA2

### Sheet: S10
Supplementary Table 7: GWAS common variants associated with glucose and lipid traits that survived multiple testing based on the T2D Knowledge Portal
gene	Number	pValue	phenotype	subjects	zStat	chromosome	start	end	type
PNLIPRP1	27	4.7177e-13	LDL	1609880	7.1385	10	118349897	118368687	protein_coding
PNLIPRP1	27	9.9827e-10	nonHDL	970180	5.9981	10	118349897	118368687	protein_coding
PNLIPRP1	27	7.1896e-09	CHOL	1561478	5.6688	10	118349897	118368687	protein_coding
PNLIPRP1	27	1.3105e-06	HDL	1464934	4.6985	10	118349897	118368687	protein_coding
